# Safety of Radiotherapy and Radiosurgery for Optic Pathway-Hypothalamic Glioma: A Systematic Review and Meta-analysis

**DOI:** 10.64898/2026.08.17.26360611

**Authors:** Farzan Fahim, Amirmahdi Mojtahedzadeh, Farnaz Mortezazade, Parvane Tayebzadeh, Narin Biabangard, Mahan Kamali, Maryam Yaftian, Mobina Puraminaie, Hanane Sadat Hashemi, Kowsar Hariri, Borhan Rahimirad, Niloofar Sadeghi, Ava Khalili Dehkordi, Omolbanin Soleymani Pour, Fatemeh Khazaei, Alireza Zali

## Abstract

**Background:** Radiotherapy can provide durable local control for optic pathway–hypothalamic glioma (OPHG), but its use is limited by concern regarding delayed vascular, endocrine, visual, oncological, and neurological toxicities.

**Objective:** To systematically characterize and quantify the safety of radiotherapy and radiosurgery for OPHG and explore clinically relevant modifiers of treatment-related toxicity.

**Methods:** PubMed, Scopus, Web of Science, Embase, Cochrane, Google Scholar, and ClinicalTrials.gov were searched from inception through 1 June 2026. Eligible non-randomized studies reporting safety outcomes after radiotherapy or radiosurgery were included. Random-effects binomial-normal generalized linear mixed-effects models were used to pool proportions, with exact conditional models for sparse comparative analyses.

**Results:** Thirty-five studies were included, of which 31 contributed event-level data to at least one quantitative safety outcome. The pooled incidence of any treatment-related toxicity was 8.46% (95% CI, 1.37–38.01%). Vasculopathy occurred in 9.44% (95% CI, 5.22–16.49%). Secondary neoplasms occurred in 5.41% (95% CI, 2.23–12.53%), decreasing to 2.83% under a strict malignant-event definition. Incident endocrinopathy had the highest pooled estimate at 21.19% (95% CI, 4.72–59.31%) and increased with longer follow-up. Treatment-related visual toxicity was 2.26%, whereas radiation-related mortality was 0.59%. Radiation necrosis, severe toxicity, and treatment-attributed neurocognitive toxicity were sparsely reported.

**Conclusion:** Late toxicity following radiotherapy for OPHG is heterogeneous, with endocrinopathy, vasculopathy, and secondary neoplasms representing the principal quantifiable safety concerns. Treatment decisions should therefore be individualized, with prolonged vascular, endocrine, visual, and oncological surveillance and further prospective evaluation of contemporary radiation techniques.

## Supplementary material for "Safety of Radiotherapy and Radiosurgery for Optic Pathway-Hypothalamic Glioma: A Systematic Review and Meta-analysis": Sup File 3

### Sheet: Sheet1
Title	First Author	Year	DOI	Reason of Exclusion
Primary anterior visual pathway germinoma in a 13-year-old boy: A case report	Abbas, M.	2024	10.25259/SNI_929_2023	Reason 1: Not relevant study design (conference abstract, narrow case report, animal study, case series below 10 subjects, cross-sectional study, or case-control study)
Letter to the Editor Regarding “An Extremely Rare Case of Collision Tumor: A Craniopharyngioma Coexists Pilocytic Astrocytoma”	Gokden, M.	2025	10.1016/j.wneu.2024.123578	Reason 1: Not relevant study design (conference abstract, narrow case report, animal study, case series below 10 subjects, cross-sectional study, or case-control study)
Diagnosis and management of neurofibromatosis type 1 in Arabian Gulf Cooperation Council Region: challenges and recommendations	Bashiri, F.A.	2024	10.3389/fonc.2024.1323176	Reason 1: Not relevant study design (conference abstract, narrow case report, animal study, case series below 10 subjects, cross-sectional study, or case-control study)
Recent advances in the study of reproductive function in pediatric patients with brain tumors	Zhang, R.	2025	10.3389/fped.2025.1625359	Reason 2: Clearly unrelated topic, population, or intervention (e.g., no RT technique or no OPHG patients)
Pituitary Adenomas and Masses	Melmed, S.	2024	10.1016/B978-0-323-93230-1.00007-5	Reason 2: Clearly unrelated topic, population, or intervention (e.g., no RT technique or no OPHG patients)
Case Report: Improved hearing in a rare, adult IDH2-mutant brainstem astrocytoma successfully treated with radiation and temozolomide	Okada, T.	2025	10.3389/fonc.2025.1555986	Reason 1: Not relevant study design (conference abstract, narrow case report, animal study, case series below 10 subjects, cross-sectional study, or case-control study)
Consensus guideline for the diagnosis and management of pituitary adenomas in childhood and adolescence: Part 1, general recommendations	Korbonits, M.	2024	10.1038/s41574-023-00948-8	Reason 1: Not relevant study design (conference abstract, narrow case report, animal study, case series below 10 subjects, cross-sectional study, or case-control study)
Incidental Thalamic Lesions Identified on Brain MRI in Pediatric and Young Adult Patients: Imaging Features and Natural History	de Padua, V.	2024	10.3174/ajnr.A8090	Reason 2: Clearly unrelated topic, population, or intervention (e.g., no RT technique or no OPHG patients)
Pediatric Neuro-Oncology: An Overview	Packer, R.J.	2025	10.1016/B978-0-443-10944-7.00143-8	Reason 2: Clearly unrelated topic, population, or intervention (e.g., no RT technique or no OPHG patients)
NeuroRadiosurgery: Case Review Atlas	Abdelaziz, O.S.	2023	10.1007/978-3-031-16199-5	Reason 1: Not relevant study design (conference abstract, narrow case report, animal study, case series below 10 subjects, cross-sectional study, or case-control study)
Multidisciplinary Management of Craniopharyngiomas in Children: A Single Center Experience	Del Baldo, G.	2022	10.3390/diagnostics12112745	Reason 2: Clearly unrelated topic, population, or intervention (e.g., no RT technique or no OPHG patients)
Unraveling novel variants in the NF1 gene and investigating potential therapeutic strategies	Huang, J.	2025	10.1038/s41598-025-07318-6	Reason 2: Clearly unrelated topic, population, or intervention (e.g., no RT technique or no OPHG patients)
Ex-and enophthalmos: General aspects	Mourits, M.P.	2023	10.1007/978-3-031-40697-3_7	Reason 2: Clearly unrelated topic, population, or intervention (e.g., no RT technique or no OPHG patients)
ERN GENTURIS tumour surveillance guidelines for individuals with neurofibromatosis type 1	Carton, C.	2023	10.1016/j.eclinm.2022.101818	Reason 1: Not relevant study design (conference abstract, narrow case report, animal study, case series below 10 subjects, cross-sectional study, or case-control study)
Risk-Stratified Radiotherapy in Pediatric Cancer	Upadhyay, R.	2024	10.3390/cancers16203530	Reason 2: Clearly unrelated topic, population, or intervention (e.g., no RT technique or no OPHG patients)
Interleaved and simultaneous multi-nuclear magnetic resonance in vivo. Review of principles, applications and potential	Lopez Kolkovsky, A.L.	2022	10.1002/nbm.4735	Reason 2: Clearly unrelated topic, population, or intervention (e.g., no RT technique or no OPHG patients)
Pediatric low-grade glioma: Targeted therapeutics and clinical trials in the molecular era	Manoharan, N.	2023	10.1016/j.neo.2022.100857	Reason 2: Clearly unrelated topic, population, or intervention (e.g., no RT technique or no OPHG patients)
What Child Neurologists Need to Know About Pediatric Glioma	Younes, S.T.	2025	10.1016/j.pediatrneurol.2025.05.029	Reason 2: Clearly unrelated topic, population, or intervention (e.g., no RT technique or no OPHG patients)
Medical Treatment of Pediatric Low-Grade Glioma	Lim, Y.J.	2022	10.14791/btrt.2022.0039	Reason 2: Clearly unrelated topic, population, or intervention (e.g., no RT technique or no OPHG patients)
Psychological resilience is related to postoperative adverse events and quality of life in patients with glioma: a retrospective cohort study	Yang, G.	2022	10.21037/tcr-22-732	Reason 2: Clearly unrelated topic, population, or intervention (e.g., no RT technique or no OPHG patients)
Long-term quality of survival after pediatric low-grade glioma	de Bont, J.M.	2024	10.1007/s00381-024-06631-1	Reason 2: Clearly unrelated topic, population, or intervention (e.g., no RT technique or no OPHG patients)
Unruptured anterior Inferior cerebellar artery aneurysm following stereotactic irradiation for vestibular schwannoma: Case report and literature review	Lu, D.	2023	10.3389/fsurg.2023.1082265	Reason 1: Not relevant study design (conference abstract, narrow case report, animal study, case series below 10 subjects, cross-sectional study, or case-control study)
Endoscopic endonasal transsphenoidal surgery in children: widening the spectrum of oncological indications in the pediatric age group	Mastropasqua, V.	2025	10.1007/s00381-025-06983-2	Reason 1: Not relevant study design (conference abstract, narrow case report, animal study, case series below 10 subjects, cross-sectional study, or case-control study)
Old Tools in a New Era: The Continued Relevance of Chemotherapy in Pediatric Neuro-Oncology	Felton, K.	2025	10.3390/curroncol32070410	Reason 2: Clearly unrelated topic, population, or intervention (e.g., no RT technique or no OPHG patients)
Radiotherapy for pediatric low-grade glioma	Bansal, I.	2024	10.1007/s00381-024-06460-2	Reason 2: Clearly unrelated topic, population, or intervention (e.g., no RT technique or no OPHG patients)
Neuro-ophthalmic sequelae of pediatric brain tumors	Ivakhnitskaia, E.	2025	10.1016/j.spen.2025.101182	Reason 2: Clearly unrelated topic, population, or intervention (e.g., no RT technique or no OPHG patients)
Germline Variants in Cancer Predisposition Genes in Pediatric Patients with Central Nervous System Tumors	Jovanović, A.	2023	10.3390/ijms242417387	Reason 2: Clearly unrelated topic, population, or intervention (e.g., no RT technique or no OPHG patients)
Clinical features and outcomes of pediatric intracranial gliomas: results from single center’s 226 cases and corroborated with SEER database	Chen, Z.	2023	10.1007/s00381-023-05841-3	Reason 2: Clearly unrelated topic, population, or intervention (e.g., no RT technique or no OPHG patients)
Pediatric Pituitary Disorders	Kohn, B.	2025	10.1016/j.ecl.2025.06.003	Reason 2: Clearly unrelated topic, population, or intervention (e.g., no RT technique or no OPHG patients)
Clinical application of diffusion tensor tractography in classification of pediatric optic chiasmatic gliomas: a retrospective cohort study	Yang, P.	2026	10.3389/fped.2026.1789704	Reason 2: Clearly unrelated topic, population, or intervention (e.g., no RT technique or no OPHG patients)
Ocular Pathology, Ninth Edition	Yanoff, M.	2024	10.1016/C2021-0-00942-1	Reason 1: Not relevant study design (conference abstract, narrow case report, animal study, case series below 10 subjects, cross-sectional study, or case-control study)
The neuroscience of brain cancers	Monje, M.	2025	10.1016/j.neuron.2025.07.012	Reason 2: Clearly unrelated topic, population, or intervention (e.g., no RT technique or no OPHG patients)
Dry Field Technique and Ultrasonic Aspirator in Endoscopic Removal of a Hemorrhagic Intraventricular Tumor in a 2-Year-Old Girl	Onorini, N.	2023	10.1016/j.wneu.2023.07.046	Reason 2: Clearly unrelated topic, population, or intervention (e.g., no RT technique or no OPHG patients)
Radiation-associated intracranial aneurysms: A systematic review of clinical presentation, morphology, and treatment outcomes	Barba, M.C.	2025	10.1177/15910199251372511	Reason 1: Not relevant study design (conference abstract, narrow case report, animal study, case series below 10 subjects, cross-sectional study, or case-control study)
Effects of Fractionated Proton Irradiation in Combination with 1-β-D-Arabinofuranosylcytosine on B16 Murine Melanoma In Vivo	Zamulaeva, I.A.	2024	10.1134/S1547477124701784	Reason 1: Not relevant study design (conference abstract, narrow case report, animal study, case series below 10 subjects, cross-sectional study, or case-control study)
Diencephalic syndrome in a female child due to intracranial germinoma: a case report	Ju, Y.	2022	10.1007/s00381-022-05528-1	Reason 1: Not relevant study design (conference abstract, narrow case report, animal study, case series below 10 subjects, cross-sectional study, or case-control study)
Genetic diagnosis in acromegaly and gigantism: From research to clinical practice	Ramírez-Rentería, C.	2024	10.1016/j.beem.2024.101892	Reason 2: Clearly unrelated topic, population, or intervention (e.g., no RT technique or no OPHG patients)
Pediatric Low-Grade Glioma	Singh, K.	2025	10.1007/978-981-96-4872-6_21	Reason 2: Clearly unrelated topic, population, or intervention (e.g., no RT technique or no OPHG patients)
The impact of the titanium cranial hardware in proton single-field uniform dose plans	Wang, P.	2024	10.1002/acm2.14374	Reason 1: Not relevant study design (conference abstract, narrow case report, animal study, case series below 10 subjects, cross-sectional study, or case-control study)
Volumetric endpoints in diffuse intrinsic pontine glioma: p correlations in the International DIPG/DMG Registry	Lazow, M.A.	2022	10.1093/neuonc/noac037	Reason 1: Not relevant study design (conference abstract, narrow case report, animal study, case series below 10 subjects, cross-sectional study, or case-control study)
Comparative Performance of Autoencoders and Traditional Machine Learning Algorithms in Clinical Data Analysis for Predicting Post-Staged GKRS Tumor Dynamics	Volovăț, S.R.	2024	10.3390/diagnostics14182091	Reason 1: Not relevant study design (conference abstract, narrow case report, animal study, case series below 10 subjects, cross-sectional study, or case-control study)
Automatic segmentation and quantification of the optic nerve on MRI using a 3D U-Net	Van Elst, S.	2023	10.1117/1.JMI.10.3.034501	Reason 1: Not relevant study design (conference abstract, narrow case report, animal study, case series below 10 subjects, cross-sectional study, or case-control study)
A Systematic Review on Recent Advancements in Deep Learning and Mathematical Modeling for Efficient Detection of Glioblastoma	Salman, M.	2024	10.1109/TIM.2024.3476544	Reason 1: Not relevant study design (conference abstract, narrow case report, animal study, case series below 10 subjects, cross-sectional study, or case-control study)
Unlocking the therapeutic potential of tumor-derived EVs in ischemia-reperfusion: a breakthrough perspective from glioma and stroke	Hao, Z.	2025	10.1186/s12974-025-03405-7	Reason 2: Clearly unrelated topic, population, or intervention (e.g., no RT technique or no OPHG patients)
Pediatric Intraventricular and Periventricular Tumors	Parker, W.E.	2023	10.1016/B978-0-323-66192-8.00244-5	Reason 2: Clearly unrelated topic, population, or intervention (e.g., no RT technique or no OPHG patients)
Significant clinical and radiologic response to targeted therapy in pediatric cervicomedullary low-grade gliomas harboring the BRAFV600E mutation	Campino, G.A.	2025	10.1007/s00381-025-07084-w	Reason 2: Clearly unrelated topic, population, or intervention (e.g., no RT technique or no OPHG patients)
Optic pathway gliomas in children: Clinical characteristics, treatment, and outcome of 95 patients in a single center over a 31-year period. Can we avoid radiotherapy?	Kebudi, R.	2024	10.1002/pbc.31337	Reason 2: Clearly unrelated topic, population, or intervention (e.g., no RT technique or no OPHG patients)
Unraveling the impact of upfront chemotherapy and proton beam therapy on treatment outcome and follow-up in central nervous system germ cell tumors: a single center experience	Del Baldo, G.	2023	10.3389/fonc.2023.1259403	Reason 2: Clearly unrelated topic, population, or intervention (e.g., no RT technique or no OPHG patients)
Pre- And postdiagnosis growth failure, adult short stature, and untreated growth hormone deficiency in radiotherapy-treated long-term survivors of childhood brain tumor	Anttonen, J.	2022	10.1371/journal.pone.0274274	Reason 2: Clearly unrelated topic, population, or intervention (e.g., no RT technique or no OPHG patients)
Dissecting the Natural Patterns of Progression and Senescence in Pediatric Low-Grade Glioma: From Cellular Mechanisms to Clinical Implications	Gorodezki, D.	2024	10.3390/cells13141215	Reason 1: Not relevant study design (conference abstract, narrow case report, animal study, case series below 10 subjects, cross-sectional study, or case-control study)
High-Grade Optic Glioma in an Elderly Patient With Neurofibromatosis Type 1	Amisaki, H.	2023	10.1097/WNO.0000000000001532	Reason 2: Clearly unrelated topic, population, or intervention (e.g., no RT technique or no OPHG patients)
Feasibility of transcranial Doppler to evaluate vasculopathy among survivors of childhood brain tumors exposed to cranial radiation therapy	Bowers, D.C.	2025	10.1002/pbc.31392	Reason 2: Clearly unrelated topic, population, or intervention (e.g., no RT technique or no OPHG patients)
MR Imaging of Pediatric Brain Tumors	Jaju, A.	2022	10.3390/diagnostics12040961	Reason 2: Clearly unrelated topic, population, or intervention (e.g., no RT technique or no OPHG patients)
Pediatric diencephalic tumors: a constellation of entities and management modalities	Pinto, S.N.	2023	10.3389/fonc.2023.1180267	Reason 2: Clearly unrelated topic, population, or intervention (e.g., no RT technique or no OPHG patients)
Long-term effects on fertility after central nervous system cancer: A systematic review and meta-analysis	Pape, J.	2024	10.1093/nop/npae078	Reason 1: Not relevant study design (conference abstract, narrow case report, animal study, case series below 10 subjects, cross-sectional study, or case-control study)
Modeling gliomas with organoids: reconstructing the human neural microenvironment for translational neuro-oncology	Ishan, M.	2026	10.3389/fonc.2026.1803705	Reason 1: Not relevant study design (conference abstract, narrow case report, animal study, case series below 10 subjects, cross-sectional study, or case-control study)
Uncommon optic nerve arteriovenous malformation: A case report and literature review	Li, J.	2024	10.1016/j.jstrokecerebrovasdis.2024.107644	Reason 1: Not relevant study design (conference abstract, narrow case report, animal study, case series below 10 subjects, cross-sectional study, or case-control study)
The Number of Surgical Interventions and Specialists Involved in the Management of Patients with Neurofibromatosis Type I: A 25-Year Analysis	Hsu, C.-K.	2022	10.3390/jpm12040558	Reason 2: Clearly unrelated topic, population, or intervention (e.g., no RT technique or no OPHG patients)
Bilateral visual pathway invasion of occipital astrocytoma: a case report	Li, J.	2024	10.3760/cma.j.cn112142-20231017-00148	Reason 1: Not relevant study design (conference abstract, narrow case report, animal study, case series below 10 subjects, cross-sectional study, or case-control study)
Laser interstitial thermal therapy (LITT) for pediatric low-grade glioma—case presentations and lessons learned	Strauss, I.	2024	10.1007/s00381-024-06419-3	Reason 2: Clearly unrelated topic, population, or intervention (e.g., no RT technique or no OPHG patients)
Targeted Therapies in Paediatric Brain Tumours	Bennett, J.	2024	10.1007/978-3-031-62017-1_21	Reason 1: Not relevant study design (conference abstract, narrow case report, animal study, case series below 10 subjects, cross-sectional study, or case-control study)
The evolution of pediatric neurosurgery: reflection of personal experience of the last half-century	Tomita, T.	2023	10.1007/s00381-023-06068-y	Reason 2: Clearly unrelated topic, population, or intervention (e.g., no RT technique or no OPHG patients)
The HIT Network for Children and Adolescents With CNS Tumors Facilitates Improvements of Diagnostic Assessments, Multimodal Treatments, Individual Counseling, and Research in Germany, Austria, and Switzerland	Rutkowski, S.	2026	10.1002/1545-5017.70165	Reason 2: Clearly unrelated topic, population, or intervention (e.g., no RT technique or no OPHG patients)
Optic Nerve Glioblastoma with Optic Chiasm Involvement: A Case Report and a Brief Literature Review	Brokāns, A.	2024	10.3390/medicina60101687	Reason 1: Not relevant study design (conference abstract, narrow case report, animal study, case series below 10 subjects, cross-sectional study, or case-control study)
Case Report: Primary sciatic leiomyosarcoma in a patient with neurofibromatosis type 1	Chen, L.	2026	10.3389/fonc.2026.1682808	Reason 1: Not relevant study design (conference abstract, narrow case report, animal study, case series below 10 subjects, cross-sectional study, or case-control study)
Optic disc and peripapillary tumors	Shettigar, M.	2026	10.4103/tjo.TJO-D-24-00073	Reason 2: Clearly unrelated topic, population, or intervention (e.g., no RT technique or no OPHG patients)
Vascular dysfunctions during radiation retinopathy	Niaudet, C.	2026	10.1016/j.radonc.2025.111294	Reason 2: Clearly unrelated topic, population, or intervention (e.g., no RT technique or no OPHG patients)
Management of Optic Pathway Glioma: A Systematic Review and Meta-Analysis	Yousefi, O.	2022	10.3390/cancers14194781	Reason 1: Not relevant study design (conference abstract, narrow case report, animal study, case series below 10 subjects, cross-sectional study, or case-control study)
Location and extent of disease predicts outcome of neurofibromatosis type 1-related pediatric low-grade gliomas	Chaturvedi, S.M.	2025	10.1093/noajnl/vdaf050	Reason 2: Clearly unrelated topic, population, or intervention (e.g., no RT technique or no OPHG patients)
Advances in the treatment of intracranial neoplastic lesions in children with neurofibromatosis 1	Liu, M.	2024	10.3969/j.issn.1674-8115.2024.03.014	Reason 1: Not relevant study design (conference abstract, narrow case report, animal study, case series below 10 subjects, cross-sectional study, or case-control study)
Use of Trametinib in Children and Young Adults with Progressive Low-grade Glioma and Glioneuronal Tumors	Hanzlik, E.	2023	10.1097/MPH.0000000000002598	Reason 2: Clearly unrelated topic, population, or intervention (e.g., no RT technique or no OPHG patients)
Research on the clinical and pathological characteristics of primary orbital neoplastic lesions with communication	Wang, L.	2025	10.1186/s12886-025-04118-4	Reason 1: Not relevant study design (conference abstract, narrow case report, animal study, case series below 10 subjects, cross-sectional study, or case-control study)
Environmental Hazards and Glial Brain Tumors: Association or Causation?	Ostrowski, R.P.	2025	10.3390/ijms26157425	Reason 2: Clearly unrelated topic, population, or intervention (e.g., no RT technique or no OPHG patients)
Topography and Radiological Variables as Ancillary Parameters for Evaluating Tissue Adherence, Hypothalamic–Pituitary Dysfunction, and Recurrence in Craniopharyngioma: An Integrated Multidisciplinary Overview	Calandrelli, R.	2024	10.3390/cancers16142532	Reason 1: Not relevant study design (conference abstract, narrow case report, animal study, case series below 10 subjects, cross-sectional study, or case-control study)
Neurosurgical morbidity in pediatric supratentorial midline low-grade glioma: Results from the German LGG studies	Weiß, S.	2023	10.1002/ijc.34615	Reason 2: Clearly unrelated topic, population, or intervention (e.g., no RT technique or no OPHG patients)
Radiotherapy for low grade gliomas in children with neurofibromatosis type 1: when there is no other choice. Case Report	Castellano-Damaso, S.	2026	10.3389/fonc.2026.1743353	Reason 1: Not relevant study design (conference abstract, narrow case report, animal study, case series below 10 subjects, cross-sectional study, or case-control study)
Pediatric low-grade gliomas; a 12-year retrospective review from a tertiary care hospital in LMIC	Mushtaq, N.	2026	10.1007/s11060-026-05594-4	Reason 2: Clearly unrelated topic, population, or intervention (e.g., no RT technique or no OPHG patients)
Differential Diagnosis and Radiographic Imaging of Pituitary Lesions: An Integrated Approach	Zhao, K.	2022	10.1016/j.otc.2021.12.002	Reason 2: Clearly unrelated topic, population, or intervention (e.g., no RT technique or no OPHG patients)
Bridging the proton gap: A proton therapy consultation service for Canadian radiation oncologists	Kim, I.	2025	10.1016/j.tipsro.2025.100320	Reason 2: Clearly unrelated topic, population, or intervention (e.g., no RT technique or no OPHG patients)
A single-center experience of central nervous system tumors in children under three years old	Wang, J.	2024	10.3389/fped.2024.1441016	Reason 2: Clearly unrelated topic, population, or intervention (e.g., no RT technique or no OPHG patients)
Magnetic resonance imaging characteristics of glioblastoma of the optic pathway during adulthood	Dung, L.T.	2023	10.1016/j.radcr.2023.05.010	Reason 2: Clearly unrelated topic, population, or intervention (e.g., no RT technique or no OPHG patients)
A Pediatric Case of Intraocular Malignant Peripheral Nerve Sheath Tumor	Valente, P.	2024	10.1097/MPH.0000000000002917	Reason 2: Clearly unrelated topic, population, or intervention (e.g., no RT technique or no OPHG patients)
Precision based approach to tailoring radiotherapy in the multidisciplinary management of pediatric central nervous system tumors	Phuong, C.	2023	10.1016/j.jncc.2023.03.001	Reason 2: Clearly unrelated topic, population, or intervention (e.g., no RT technique or no OPHG patients)
Optic Nerve Biopsies in Unexplained Progressive Optic Neuropathy in Two Adults Reveal Optic Nerve Gliomas	Van Lint, M.	2023	10.1097/WNO.0000000000001529	Reason 2: Clearly unrelated topic, population, or intervention (e.g., no RT technique or no OPHG patients)
Other Sellar and Parasellar Lesions	Losa, M.	2024	10.1007/978-3-031-68578-1_14	Reason 1: Not relevant study design (conference abstract, narrow case report, animal study, case series below 10 subjects, cross-sectional study, or case-control study)
Proton or photon? Comparison of survival and toxicity of two radiotherapy modalities among pediatric brain cancer patients: A systematic review and meta-analysis	Kiss-Miki, R.	2025	10.1371/journal.pone.0318194	Reason 1: Not relevant study design (conference abstract, narrow case report, animal study, case series below 10 subjects, cross-sectional study, or case-control study)
Retrospective Evaluation of Childhood Central Nervous System Tumors Followed in a Pediatric Hematology Oncology Center: A Single Center Experience	Genc, A.	2024	10.4999/uhod.247509	Reason 2: Clearly unrelated topic, population, or intervention (e.g., no RT technique or no OPHG patients)
Neurofibromatosis type 1 mosaicism in patients with constitutional mismatch repair deficiency	Guerrini-Rousseau, L.	2023	10.1136/jmg-2023-109235	Reason 2: Clearly unrelated topic, population, or intervention (e.g., no RT technique or no OPHG patients)
Suprasellar pure germinoma mimicking low-grade glioma on neuroimaging	Brasfield, L.	2023	10.1136/bcr-2023-254900	Reason 2: Clearly unrelated topic, population, or intervention (e.g., no RT technique or no OPHG patients)
The Incidence and Risk Factors of Cisplatin and Carboplatin Ototoxicity in Pediatric Oncology Patients at Tertiary Oncology Center	Attar, M.	2022	10.1007/s13193-022-01579-7	Reason 2: Clearly unrelated topic, population, or intervention (e.g., no RT technique or no OPHG patients)
Subsequent primary and secondary neoplasms in childhood cancer survivors	Bekiesińska-Figatowska, M.	2025	10.5114/pjr/213904	Reason 2: Clearly unrelated topic, population, or intervention (e.g., no RT technique or no OPHG patients)
Metronomic chemotherapy in pediatric neurooncology: insight the problem. A review	Dinikina, Y.V.	2024	10.26442/18151434.2024.2.202637	Reason 2: Clearly unrelated topic, population, or intervention (e.g., no RT technique or no OPHG patients)
Challenges in treating children with optic pathway gliomas: an 18-year experience from a middle-income country	Ramírez-Melo, J.L.	2024	10.3389/fonc.2024.1329729	Reason 2: Clearly unrelated topic, population, or intervention (e.g., no RT technique or no OPHG patients)
Diencephalic Syndrome in a Pediatric Patient with a Suprasellar Lesion: Case Report and Review of Literature	Mativo, M.J.	2022	Not reported	Reason 1: Not relevant study design (conference abstract, narrow case report, animal study, case series below 10 subjects, cross-sectional study, or case-control study)
A Retrospective, Nationwide, Multicenter Study on Diagnosis and Treatment Outcome of Pediatric Optic Pathway/Hypothalamic Gliomas Including Analysis of Risk Factors for Progression After Systemic Anticancer Therapy	Bennebroek, C.A.M.	2025	10.3390/cancers17050716	Reason 2: Clearly unrelated topic, population, or intervention (e.g., no RT technique or no OPHG patients)
Retinogeniculate Visual Pathway Reconstruction Using Reinforcement Learning	Zhao, S.	2023	10.23919/CCC58697.2023.10239952	Reason 1: Not relevant study design (conference abstract, narrow case report, animal study, case series below 10 subjects, cross-sectional study, or case-control study)
Pediatric CNS tumors: Overview and treatment paradigms	Parikh, K.	2025	10.1016/j.spen.2025.101186	Reason 2: Clearly unrelated topic, population, or intervention (e.g., no RT technique or no OPHG patients)
Disease burden and healthcare utilization in pediatric low-grade glioma: A United States retrospective study of linked claims and electronic health records	Zelt, S.	2024	10.1093/nop/npae037	Reason 1: Not relevant study design (conference abstract, narrow case report, animal study, case series below 10 subjects, cross-sectional study, or case-control study)
Familial Neoplastic Syndromes	Eaton, R.G.	2022	10.1016/j.ncl.2021.11.012	Reason 2: Clearly unrelated topic, population, or intervention (e.g., no RT technique or no OPHG patients)
Irreversible blindness from hydrocephalus in recurrent pediatric pilocytic astrocytoma: a case report	Hajja, A.	2026	10.3389/fonc.2026.1800658	Reason 1: Not relevant study design (conference abstract, narrow case report, animal study, case series below 10 subjects, cross-sectional study, or case-control study)
Laser interstitial thermal therapy is effective and safe for the treatment of brain tumors in NF1 patients after cerebral revascularization for moyamoya angiopathy: a report on two cases	Guida, L.	2023	10.3389/fneur.2023.1291207	Reason 1: Not relevant study design (conference abstract, narrow case report, animal study, case series below 10 subjects, cross-sectional study, or case-control study)
Enhancing efficiency in pediatric brain tumor segmentation using a pathologically diverse single-center clinical dataset	Piffer, A.	2026	10.1093/noajnl/vdag024	Reason 2: Clearly unrelated topic, population, or intervention (e.g., no RT technique or no OPHG patients)
Increased insulin-like growth factor-1 concentrations in paediatric suprasellar low-grade glioma: An international multicentre study	Van Roessel, I.M.A.A.	2025	10.1093/ejendo/lvaf095	Reason 2: Clearly unrelated topic, population, or intervention (e.g., no RT technique or no OPHG patients)
Three-dimensional anatomical analysis of the optic nerve canal with virtual model based on CBCT	Lilienthal, E.	2024	10.1016/j.jcms.2024.03.031	Reason 2: Clearly unrelated topic, population, or intervention (e.g., no RT technique or no OPHG patients)
A comprehensive review of the new FIGO classification of ovulatory disorders	Balen, A.H.	2024	10.1093/humupd/dmae003	Reason 1: Not relevant study design (conference abstract, narrow case report, animal study, case series below 10 subjects, cross-sectional study, or case-control study)
Ocular Tumors	Dumitrache, M.	2024	10.1007/978-3-031-68453-1_21	Reason 2: Clearly unrelated topic, population, or intervention (e.g., no RT technique or no OPHG patients)
Feasibility, safety, and efficacy of dietary or lifestyle interventions for hypothalamic obesity: A systematic review	Van Roessel, I.M.A.A.	2024	10.1016/j.clnu.2024.05.028	Reason 1: Not relevant study design (conference abstract, narrow case report, animal study, case series below 10 subjects, cross-sectional study, or case-control study)
Imaging strategies for delineating glioma margins: Aiming at precise therapy	Tang, J.	2025	10.1016/j.fmre.2024.12.022	Reason 2: Clearly unrelated topic, population, or intervention (e.g., no RT technique or no OPHG patients)
Physiology and Disorders of Puberty	Pitteloud, N.	2024	10.1016/B978-0-323-93230-1.00023-3	Reason 2: Clearly unrelated topic, population, or intervention (e.g., no RT technique or no OPHG patients)
Radiographic and visual response to the type II RAF inhibitor tovorafenib in children with relapsed/ refractory optic pathway glioma in the FIREFLY-1 trial	Nysom, K.	2025	10.1093/neuonc/noae274	Reason 1: Not relevant study design (conference abstract, narrow case report, animal study, case series below 10 subjects, cross-sectional study, or case-control study)
Does Adjuvant Gamma Knife Stereotactic Radiosurgery Have a Role in Treating Optic Nerve Sheath Meningiomas?	Wei, Z.	2024	10.1097/WNO.0000000000001914	Reason 1: Not relevant study design (conference abstract, narrow case report, animal study, case series below 10 subjects, cross-sectional study, or case-control study)
EANO - EURACAN - SNO Guidelines on circumscribed astrocytic gliomas, glioneuronal, and neuronal tumors	Rudà, R.	2022	10.1093/neuonc/noac188	Reason 1: Not relevant study design (conference abstract, narrow case report, animal study, case series below 10 subjects, cross-sectional study, or case-control study)
A Rare Case of Sporadic Optic Pathway Glioma in a 7-year-old Female	Gupta, S.	2024	Not reported	Reason 2: Clearly unrelated topic, population, or intervention (e.g., no RT technique or no OPHG patients)
Ophthalmic complications of radiotherapy	Beecher, M.	2026	10.1007/s00417-025-07010-5	Reason 2: Clearly unrelated topic, population, or intervention (e.g., no RT technique or no OPHG patients)
Pediatric high-grade gliomas in patients with neurofibromatosis type 1 - A collaborative cohort study from the SIOPE HGG/DIPG working group	Karremann, M.	2026	10.1093/nop/npaf104	Reason 2: Clearly unrelated topic, population, or intervention (e.g., no RT technique or no OPHG patients)
How can we consider variable RBE and LETd prediction during clinical practice? A pediatric case report at the Normandy Proton Therapy Centre using an independent dose engine	Mein, S.	2022	10.1186/s13014-021-01960-w	Reason 1: Not relevant study design (conference abstract, narrow case report, animal study, case series below 10 subjects, cross-sectional study, or case-control study)
nnU-Net–based Segmentation of Tumor Subcompartments in Pediatric Medulloblastoma Using Multiparametric MRI: A Multi-institutional Study	Bareja, R.	2024	10.1148/ryai.230115	Reason 2: Clearly unrelated topic, population, or intervention (e.g., no RT technique or no OPHG patients)
In vitro investigation of the effects of high-intensity therapeutic ultrasound (HITU) in glial tumor cell culture	Tugberk, K.	2023	10.26355/eurrev_202312_34785	Reason 1: Not relevant study design (conference abstract, narrow case report, animal study, case series below 10 subjects, cross-sectional study, or case-control study)
Molecularly Targeted Therapies in Oncology: Mechanisms, Resistance, and Combination Strategies	Giercuszkiewicz-Haśnik, K.	2026	10.3390/molecules31071195	Reason 2: Clearly unrelated topic, population, or intervention (e.g., no RT technique or no OPHG patients)
Clinical management and therapeutic development for the rare disease rhabdomyosarcoma	Ke, T.-L.	2026	10.7150/jca.127496	Reason 2: Clearly unrelated topic, population, or intervention (e.g., no RT technique or no OPHG patients)
Visual and Tumor Outcomes After Surgical Intervention in Optic Pathway Gliomas: A Systematic Review	Armando, A.R.	2025	Not reported	Reason 1: Not relevant study design (conference abstract, narrow case report, animal study, case series below 10 subjects, cross-sectional study, or case-control study)
Overview	Tinkle, C.L.	2026	10.1016/B978-0-443-11476-2.00079-9	Reason 2: Clearly unrelated topic, population, or intervention (e.g., no RT technique or no OPHG patients)
RANO 2.0: critical updates and practical considerations for radiological assessment in neuro-oncology	Sakata, A.	2025	10.1007/s11604-025-01821-6	Reason 1: Not relevant study design (conference abstract, narrow case report, animal study, case series below 10 subjects, cross-sectional study, or case-control study)
Tumors of the cranial nerves	Harsh, V.	2024	10.1007/978-3-031-53642-7_17	Reason 1: Not relevant study design (conference abstract, narrow case report, animal study, case series below 10 subjects, cross-sectional study, or case-control study)
Secondary Narcolepsy as Worsening Sign in a Pediatric Case of Optic Pathway Glioma	Laus, B.	2022	10.3390/children9101455	Reason 1: Not relevant study design (conference abstract, narrow case report, animal study, case series below 10 subjects, cross-sectional study, or case-control study)
Deep learning volumetrics reveal distinct clinical trajectories for pediatric low-grade gliomas under surveillance: A multicenter study	Climent Pardo, J.C.	2025	10.1093/noajnl/vdaf145	Reason 2: Clearly unrelated topic, population, or intervention (e.g., no RT technique or no OPHG patients)
A novel MRI feature, the cut green pepper sign, can help differentiate a suprasellar pilocytic astrocytoma from an adamantinomatous craniopharyngioma	Xu, S.	2023	10.1186/s12880-023-01132-0	Reason 2: Clearly unrelated topic, population, or intervention (e.g., no RT technique or no OPHG patients)
A nationwide evaluation of bevacizumab-based treatments in pediatric low-grade glioma in the UK: Safety, efficacy, visual morbidity, and outcomes	Green, K.	2023	10.1093/neuonc/noac223	Reason 2: Clearly unrelated topic, population, or intervention (e.g., no RT technique or no OPHG patients)
Access Program for Unapproved and Off-Label Drug Use in Pediatric BRAF V600E-Mutated Brain Tumors in Japan	Suzuki, M.	2025	10.1002/pbc.31510	Reason 2: Clearly unrelated topic, population, or intervention (e.g., no RT technique or no OPHG patients)
Long-term follow-up of surgical intervention pattern in pediatric low-grade gliomas: report from the German SIOP-LGG 2004 cohort	Thomale, U.-W.	2022	10.3171/2022.6.PEDS22108	Reason 2: Clearly unrelated topic, population, or intervention (e.g., no RT technique or no OPHG patients)
Resources for the practice of pediatric neuro-oncology in Mexico: a cross-sectional evaluation	Arce-Cabrera, D.	2024	10.3389/fonc.2024.1330705	Reason 1: Not relevant study design (conference abstract, narrow case report, animal study, case series below 10 subjects, cross-sectional study, or case-control study)
Surgical Management of Pre-Chiasmatic Intraorbital Optic Nerve Gliomas in Children after Loss of Visual Function—Resection from Bulbus to Chiasm	Zipfel, J.	2022	10.3390/children9040459	Reason 2: Clearly unrelated topic, population, or intervention (e.g., no RT technique or no OPHG patients)
Pediatric CNS Radiation Oncology: Recent Developments and Novel Techniques	Oh, J.	2025	10.3390/curroncol32030180	Reason 2: Clearly unrelated topic, population, or intervention (e.g., no RT technique or no OPHG patients)
Collaborative frontiers in pediatric neuro-oncology: establishing an international tumor board for enhanced care and global impact	Shatara, M.	2025	10.1007/s10147-025-02793-3	Reason 1: Not relevant study design (conference abstract, narrow case report, animal study, case series below 10 subjects, cross-sectional study, or case-control study)
Early recognition of central nervous system tumors	Buljan, D.	2026	10.13112/pc.1144	Reason 2: Clearly unrelated topic, population, or intervention (e.g., no RT technique or no OPHG patients)
Limitations of MRI in differentiating solid and cystic components of craniopharyngiomas	Karaalioğlu, B.	2025	10.1007/s00381-025-06941-y	Reason 2: Clearly unrelated topic, population, or intervention (e.g., no RT technique or no OPHG patients)
Fenichel’s Clinical Pediatric Neurology: A Signs and Symptoms Approach, Ninth Edition	James, K.C.	2024	10.1016/C2021-0-02081-2	Reason 1: Not relevant study design (conference abstract, narrow case report, animal study, case series below 10 subjects, cross-sectional study, or case-control study)
Visual Loss as the Presenting Manifestation of Leptomeningeal Spread of Glioblastoma Multiforme to the Optic Chiasm	Karimaghaei, C.	2024	10.1097/WNO.0000000000001632	Reason 2: Clearly unrelated topic, population, or intervention (e.g., no RT technique or no OPHG patients)
CyberKnife in Pediatric Oncology: A Narrative Review of Treatment Approaches and Outcomes	Donati, C.M.	2025	10.3390/curroncol32020076	Reason 1: Not relevant study design (conference abstract, narrow case report, animal study, case series below 10 subjects, cross-sectional study, or case-control study)
Neuro-ophthalmology	Thurtell, M.J.	2023	10.1016/B978-0-323-66192-8.00015-X	Reason 1: Not relevant study design (conference abstract, narrow case report, animal study, case series below 10 subjects, cross-sectional study, or case-control study)
Artificial Intelligence for Neuroimaging in Pediatric Cancer	Dalboni da Rocha, J.L.	2025	10.3390/cancers17040622	Reason 1: Not relevant study design (conference abstract, narrow case report, animal study, case series below 10 subjects, cross-sectional study, or case-control study)
Novel therapeutic approaches for pediatric diencephalic tumors: improving functional outcomes	Cockle, J.V.	2023	10.3389/fonc.2023.1178553	Reason 2: Clearly unrelated topic, population, or intervention (e.g., no RT technique or no OPHG patients)
Pediatric-type low-grade gliomas in adolescents and young adults—challenges and emerging paradigms	Bennett, J.	2024	10.1007/s00381-024-06449-x	Reason 2: Clearly unrelated topic, population, or intervention (e.g., no RT technique or no OPHG patients)
MEK inhibitors for neurofibromatosis type 1-associated central and peripheral nervous system tumors	Kotch, C.	2026	10.1093/noajnl/vdae223	Reason 2: Clearly unrelated topic, population, or intervention (e.g., no RT technique or no OPHG patients)
Optic Pathway Gliomas in Pediatric Population—Current Approach in Diagnosis and Management: Literature Review	Modrzejewska, M.	2023	10.3390/jcm12216709	Reason 1: Not relevant study design (conference abstract, narrow case report, animal study, case series below 10 subjects, cross-sectional study, or case-control study)
Pediatric Cancer and Predisposition Syndromes	Gragert, M.N.	2026	10.4324/9781003382690-4	Reason 1: Not relevant study design (conference abstract, narrow case report, animal study, case series below 10 subjects, cross-sectional study, or case-control study)
Hypofractionated vs. single-session Gamma Knife radiosurgery for orbital cavernous hemangiomas: A systematic review, meta-analysis, and institutional case series	Goulenko, V.	2025	10.1016/j.jocn.2025.111587	Reason 1: Not relevant study design (conference abstract, narrow case report, animal study, case series below 10 subjects, cross-sectional study, or case-control study)
Surgical options of chiasmatic hypothalamic glioma—a relevant part of therapy in an interdisciplinary approach for tumor control	Karbe, A.-G.	2024	10.1007/s00381-024-06498-2	Reason 2: Clearly unrelated topic, population, or intervention (e.g., no RT technique or no OPHG patients)
Applications of Artificial Intelligence for Pediatric Cancer Imaging	Singh, S.B.	2024	10.2214/AJR.24.31076	Reason 2: Clearly unrelated topic, population, or intervention (e.g., no RT technique or no OPHG patients)
Principles of Ocular Oncology	Krema, H.	2025	10.1007/978-3-031-82953-6	Reason 1: Not relevant study design (conference abstract, narrow case report, animal study, case series below 10 subjects, cross-sectional study, or case-control study)
Hypofractionated radiotherapy combined with lenalidomide improves systemic antitumor activity in mouse solid tumor models	Onyshchenko, K.	2024	10.7150/thno.88864	Reason 1: Not relevant study design (conference abstract, narrow case report, animal study, case series below 10 subjects, cross-sectional study, or case-control study)
Recommendations for the use of gadolinium-based contrast agents in magnetic resonance imaging of the central nervous system	Rovira, À.	2025	10.1016/j.rx.2025.501746	Reason 2: Clearly unrelated topic, population, or intervention (e.g., no RT technique or no OPHG patients)
The Present and Future of Optic Pathway Glioma Therapy	Dal Bello, S.	2023	10.3390/cells12192380	Reason 2: Clearly unrelated topic, population, or intervention (e.g., no RT technique or no OPHG patients)
Impact of Childhood Cancer on Growth	Yoshida, T.	2024	10.1210/clinem/dgad457	Reason 2: Clearly unrelated topic, population, or intervention (e.g., no RT technique or no OPHG patients)
Paediatric low-grade glioma: the role of classical pathology in integrated diagnostic practice	Stone, T.J.	2024	10.1007/s00381-024-06591-6	Reason 2: Clearly unrelated topic, population, or intervention (e.g., no RT technique or no OPHG patients)
Neurofibromatosis type 1-associated optic pathway gliomas: pathogenesis and emerging treatments	Amato, A.	2023	10.26355/eurrev_202306_32804	Reason 1: Not relevant study design (conference abstract, narrow case report, animal study, case series below 10 subjects, cross-sectional study, or case-control study)
Pediatric low-grade glioma and neurofibromatosis type 1: A single-institution experience	Ruggiero, A.	2023	10.4103/jcrt.jcrt_1677_21	Reason 2: Clearly unrelated topic, population, or intervention (e.g., no RT technique or no OPHG patients)
Proton Therapy for Malignant Orbital Apex Lesions	Law, C.C.	2023	10.1007/978-981-99-2989-4_30	Reason 1: Not relevant study design (conference abstract, narrow case report, animal study, case series below 10 subjects, cross-sectional study, or case-control study)
Roles and Impacts of Integrative Medical Interventions in Central Nervous System Tumor Treatment: Multi-Technology Convergence and the Paradigm Shift Toward Functional Reconstruction	Lai, J.	2025	10.1111/cns.70516	Reason 2: Clearly unrelated topic, population, or intervention (e.g., no RT technique or no OPHG patients)
Maximizing Precision in Early Prognosis using SVM-ACO Classifier and Hybrid Optimization Techniques in MRI Brain Tumor Segmentation with Integration of Multi-Modal Imaging Data	Warjurkar, S.V.	2024	Not reported	Reason 2: Clearly unrelated topic, population, or intervention (e.g., no RT technique or no OPHG patients)
Pediatric Optic Pathway Gliomas: Diagnosis, Management, and Outcomes	Forbes, G.E.	2026	10.1097/IIO.0000000000000611	Reason 2: Clearly unrelated topic, population, or intervention (e.g., no RT technique or no OPHG patients)
Case report: use of Conium maculatum as an aid to lower limb pain and paresia in type 1 neurofibromatosis in the treatment of optic pathway glioma	de Oliveira, B.C.	2024	10.51910/IJHDR.V23ICF.1331	Reason 1: Not relevant study design (conference abstract, narrow case report, animal study, case series below 10 subjects, cross-sectional study, or case-control study)
Nervous system (NS) Tumors in Cancer Predisposition Syndromes	Patil, P.	2022	10.1007/s13311-022-01277-w	Reason 2: Clearly unrelated topic, population, or intervention (e.g., no RT technique or no OPHG patients)
Common and Uncommon Mouse Models of Growth Hormone Deficiency	List, E.O.	2024	10.1210/endrev/bnae017	Reason 1: Not relevant study design (conference abstract, narrow case report, animal study, case series below 10 subjects, cross-sectional study, or case-control study)
Late effects of childhood cancer survivors in Africa: A scoping review	Lemmen, J.	2023	10.1016/j.critrevonc.2023.103981	Reason 2: Clearly unrelated topic, population, or intervention (e.g., no RT technique or no OPHG patients)
Overview of European standard clinical practice recommendations for multidiscplinary teams involved in the treatment of central nervous system tumours in children and adolescents – SIOPE Brain Tumour Group	Otth, M.	2024	10.1016/j.ejcped.2024.100166	Reason 2: Clearly unrelated topic, population, or intervention (e.g., no RT technique or no OPHG patients)
Neurofibromatosis Type I and Neurofibromatosis Type II	Ronsley, R.	2024	10.1007/978-3-031-62017-1_32	Reason 2: Clearly unrelated topic, population, or intervention (e.g., no RT technique or no OPHG patients)
Childhood brain tumors: It is the child’s brain that really matters	Walker, D.A.	2022	10.3389/fonc.2022.982914	Reason 2: Clearly unrelated topic, population, or intervention (e.g., no RT technique or no OPHG patients)
Second-look surgery in postoperative pediatric low-grade glioma	Rufus, P.	2024	10.1007/s00381-024-06516-3	Reason 2: Clearly unrelated topic, population, or intervention (e.g., no RT technique or no OPHG patients)
Immunotherapy for Pediatric Brain and Spine Tumors: Current State and Future Directions	Estevez-Ordonez, D.	2023	10.1159/000528792	Reason 2: Clearly unrelated topic, population, or intervention (e.g., no RT technique or no OPHG patients)
Molecular Developments in Parasellar Tumors and Potential Therapeutic Implications	Xekouki, P.	2024	10.1210/endrev/bnae020	Reason 2: Clearly unrelated topic, population, or intervention (e.g., no RT technique or no OPHG patients)
Surgical Biopsy from the Sphenoid Area to the Hypothalamo-Pituitary Tract: How to Manage?	Baussart, B.	2025	10.1007/978-1-0716-4514-7_5	Reason 1: Not relevant study design (conference abstract, narrow case report, animal study, case series below 10 subjects, cross-sectional study, or case-control study)
Growth Hormone Excess and Other Conditions of Overgrowth	Singhal, V.	2024	10.1007/978-3-031-66296-6_9	Reason 2: Clearly unrelated topic, population, or intervention (e.g., no RT technique or no OPHG patients)
Splicing-Disrupting Mutations in Inherited Predisposition to Solid Pediatric Cancer	Alba-Pavón, P.	2022	10.3390/cancers14235967	Reason 2: Clearly unrelated topic, population, or intervention (e.g., no RT technique or no OPHG patients)
Visual Deficits and Diagnostic and Therapeutic Strategies for Neurofibromatosis Type 1: Bridging Science and Patient-Centered Care	Miyagishima, K.J.	2024	10.3390/vision8020031	Reason 2: Clearly unrelated topic, population, or intervention (e.g., no RT technique or no OPHG patients)
Paediatric Endocrinology: Before and Beyond ‘Ringing the Bell’	Conwell, L.S.	2025	10.1111/jpc.70055	Reason 2: Clearly unrelated topic, population, or intervention (e.g., no RT technique or no OPHG patients)
Human induced pluripotent stem cell engineering establishes a humanized mouse platform for pediatric low-grade glioma modeling	Anastasaki, C.	2022	10.1186/s40478-022-01428-2	Reason 1: Not relevant study design (conference abstract, narrow case report, animal study, case series below 10 subjects, cross-sectional study, or case-control study)
Thromboembolic toxicity observed with concurrent trametinib and lenalidomide therapy	Chan, P.P.	2023	10.1002/pbc.30190	Reason 2: Clearly unrelated topic, population, or intervention (e.g., no RT technique or no OPHG patients)
Radiosurgery for Hypothalamic Gliomas: A Case Report and Clinical Guidelines Form a Neurosurgical Center of Excellence	Valerio, J.	2024	10.3390/jpm14111108	Reason 1: Not relevant study design (conference abstract, narrow case report, animal study, case series below 10 subjects, cross-sectional study, or case-control study)
Circadian Clock Gene bmal1 Acts as a Tumor Suppressor Gene in a Mice Model of Human Glioblastoma	Trebucq, L.L.	2024	10.1007/s12035-023-03895-7	Reason 1: Not relevant study design (conference abstract, narrow case report, animal study, case series below 10 subjects, cross-sectional study, or case-control study)
Advanced Neuroimaging Approaches to Pediatric Brain Tumors	Nikam, R.M.	2022	10.3390/cancers14143401	Reason 2: Clearly unrelated topic, population, or intervention (e.g., no RT technique or no OPHG patients)
Transorbital Neuroendoscopic Surgery: A Comprehensive Review for Managing Intracranial Lesions with Orbital Access	Ahmed, H.S.	2025	10.1080/01658107.2024.2424214	Reason 2: Clearly unrelated topic, population, or intervention (e.g., no RT technique or no OPHG patients)
Ascorbate content of clinical glioma tissues is related to tumour grade and to global levels of 5-hydroxymethyl cytosine	Crake, R.L.I.	2022	10.1038/s41598-022-19032-8	Reason 2: Clearly unrelated topic, population, or intervention (e.g., no RT technique or no OPHG patients)
Orbital Lesions: A bird’s eye view of series of 2068 cases in 27 years in a tertiary care hospital in Pakistan	Khan, A.A.	2024	10.12669/pjms.40.8.9843	Reason 1: Not relevant study design (conference abstract, narrow case report, animal study, case series below 10 subjects, cross-sectional study, or case-control study)
Nordic Society of Paediatric Haematology and Oncology (NOPHO) Radiotherapy Working Group consensus guidelines on radiotherapy for paediatric low-grade gliomas	Embring, A.	2026	10.2340/1651-226X.2026.44815	Reason 1: Not relevant study design (conference abstract, narrow case report, animal study, case series below 10 subjects, cross-sectional study, or case-control study)
Consensus on Malignant and Benign Tumors in Pediatric Patients with Neurofibromatosis Type 1: On Behalf of the Brazilian Society of Pediatric Oncology (SOBOPE)	Darrigo Junior, L.G.	2025	10.3390/curroncol32120664	Reason 1: Not relevant study design (conference abstract, narrow case report, animal study, case series below 10 subjects, cross-sectional study, or case-control study)
Fusiform Dilatation of the Internal Carotid Artery in Childhood-Onset Craniopharyngioma: A Systematic Review	Jamshidi, A.M.	2022	10.1016/j.wneu.2021.09.058	Reason 1: Not relevant study design (conference abstract, narrow case report, animal study, case series below 10 subjects, cross-sectional study, or case-control study)
A Case of Optic Nerve Glioma That Was Difficult to Distinguish From Optic Neuritis in Adulthood	Kizaki, J.	2025	10.11476/shinkeiganka.42.340	Reason 2: Clearly unrelated topic, population, or intervention (e.g., no RT technique or no OPHG patients)
Recent Updates on Radiation Therapy for Pediatric Optic Pathway Glioma	Kim, N.	2022	10.14791/btrt.2022.0003	Reason 2: Clearly unrelated topic, population, or intervention (e.g., no RT technique or no OPHG patients)
CENTRAL NERVOUS SYSTEM	Short, S.	2025	10.1201/9781003433064-1	Reason 1: Not relevant study design (conference abstract, narrow case report, animal study, case series below 10 subjects, cross-sectional study, or case-control study)
Optic glioma in children: clinical presentation, diagnosis, and management	Susam Sen, H.	2026	10.1080/14737140.2026.2672128	Reason 2: Clearly unrelated topic, population, or intervention (e.g., no RT technique or no OPHG patients)
Diffuse leptomeningeal glioneuronal tumour: molecular diagnosis, evolution and treatment	Campanelli, A.	2025	10.1186/s40478-025-02100-1	Reason 1: Not relevant study design (conference abstract, narrow case report, animal study, case series below 10 subjects, cross-sectional study, or case-control study)
The incidence of radiation-induced moyamoya among pediatric brain tumor patients who received photon radiation versus those who received proton beam therapy: a systematic review	Elkatatny, A.	2023	10.1007/s10143-023-02055-8	Reason 1: Not relevant study design (conference abstract, narrow case report, animal study, case series below 10 subjects, cross-sectional study, or case-control study)
Clinical Presentation, Treatment, and Outcomes of Pediatric Brain Tumors: A 5-Year Single-Center Experience in Istanbul	Gulsah Tanyildiz, H.	2025	10.5812/ijp-145185	Reason 2: Clearly unrelated topic, population, or intervention (e.g., no RT technique or no OPHG patients)
Multimodal treatment with thiotepa, bevacizumab, teniposide, and tunlametinib in a patient with neurofibromatosis type 1-associated oligodendroglioma: a rare case report	Zhou, S.	2026	10.1097/CAD.0000000000001786	Reason 1: Not relevant study design (conference abstract, narrow case report, animal study, case series below 10 subjects, cross-sectional study, or case-control study)
Pediatric Supratentorial Hemispheric Tumors	Daniels, D.J.	2023	10.1016/B978-0-323-66192-8.00237-8	Reason 1: Not relevant study design (conference abstract, narrow case report, animal study, case series below 10 subjects, cross-sectional study, or case-control study)
Management of neurofibromatosis type 1-associated plexiform neurofibromas	Fisher, M.J.	2022	10.1093/neuonc/noac146	Reason 1: Not relevant study design (conference abstract, narrow case report, animal study, case series below 10 subjects, cross-sectional study, or case-control study)
Complications and visual outcomes following surgical resection of pediatric optic pathway/hypothalamic gliomas: a systematic review and meta-analysis	Albalkhi, I.	2024	10.1007/s00381-024-06407-7	Reason 1: Not relevant study design (conference abstract, narrow case report, animal study, case series below 10 subjects, cross-sectional study, or case-control study)
Neurogenic Tumours	Saeed, P.	2024	10.1007/978-3-031-39638-0_23	Reason 1: Not relevant study design (conference abstract, narrow case report, animal study, case series below 10 subjects, cross-sectional study, or case-control study)
Pediatric Craniopharyngioma: The Effect of Visual Deficits and Hormone Deficiencies on Long-Term Cognitive Outcomes After Conformal Photon Radiation Therapy	Merchant, T.E.	2023	10.1016/j.ijrobp.2022.09.061	Reason 2: Clearly unrelated topic, population, or intervention (e.g., no RT technique or no OPHG patients)
Acute and Long-Term Side Effects of Radiation Therapy in Pediatric Cancer Treatment	Lucas, J.T.	2025	10.1007/978-3-031-76882-8_36	Reason 1: Not relevant study design (conference abstract, narrow case report, animal study, case series below 10 subjects, cross-sectional study, or case-control study)
The influence of neuro-tumor interactions on tumorigenesis and therapeutic response	Wang, X.	2026	10.1186/s40164-026-00752-w	Reason 2: Clearly unrelated topic, population, or intervention (e.g., no RT technique or no OPHG patients)
Management of Central and Peripheral Nervous System Tumors in Patients with Neurofibromatosis	Brown, R.	2023	10.1007/s11912-023-01451-z	Reason 2: Clearly unrelated topic, population, or intervention (e.g., no RT technique or no OPHG patients)
Vascular Morbidity and Mortality in Craniopharyngioma Patients—A Scoping Review	Beckhaus, J.	2024	10.3390/cancers16061099	Reason 2: Clearly unrelated topic, population, or intervention (e.g., no RT technique or no OPHG patients)
The leptomeninges as a critical organ for normal CNS development and function: First patient and public involved systematic review of arachnoiditis (chronic meningitis)	Palackdkharry, C.S.	2022	10.1371/journal.pone.0274634	Reason 1: Not relevant study design (conference abstract, narrow case report, animal study, case series below 10 subjects, cross-sectional study, or case-control study)
Anticancer potential of alkaloids: a key emphasis to colchicine, vinblastine, vincristine, vindesine, vinorelbine and vincamine	Dhyani, P.	2022	10.1186/s12935-022-02624-9	Reason 2: Clearly unrelated topic, population, or intervention (e.g., no RT technique or no OPHG patients)
Hemorrhage in brain tumor – An unresolved issue	Ostrowski, R.P.	2022	10.1016/j.hest.2022.01.005	Reason 2: Clearly unrelated topic, population, or intervention (e.g., no RT technique or no OPHG patients)
Neurocognitive outcomes in pediatric brain tumors after treatment with proton versus photon radiation: a systematic review and meta-analysis	Lassaletta, Á.	2023	10.1007/s12519-023-00726-6	Reason 1: Not relevant study design (conference abstract, narrow case report, animal study, case series below 10 subjects, cross-sectional study, or case-control study)
Orbital and Ocular Tumors	Honavar, S.G.	2026	10.1007/978-981-95-5171-2_2	Reason 1: Not relevant study design (conference abstract, narrow case report, animal study, case series below 10 subjects, cross-sectional study, or case-control study)
Epidemiology and prognosis of malignant peripheral nerve sheath tumor (MPNST) in Japan: A population-based analysis using the national cancer registry	Muramatsu, S.	2026	10.1016/j.jos.2025.09.007	Reason 2: Clearly unrelated topic, population, or intervention (e.g., no RT technique or no OPHG patients)
Psychiatric symptoms in children with low-grade glioma and craniopharyngioma: A systematic review	Sherman, S.J.	2022	10.1016/j.jpsychires.2022.01.056	Reason 1: Not relevant study design (conference abstract, narrow case report, animal study, case series below 10 subjects, cross-sectional study, or case-control study)
Molecular features in gangliogliomas: a systematic review	Pereira, B.J.A.	2026	10.1007/s00381-026-07170-7	Reason 1: Not relevant study design (conference abstract, narrow case report, animal study, case series below 10 subjects, cross-sectional study, or case-control study)
Multiplatform molecular analyses refine classification of gliomas arising in patients with neurofibromatosis type 1	Lucas, C.-H.G.	2022	10.1007/s00401-022-02478-5	Reason 2: Clearly unrelated topic, population, or intervention (e.g., no RT technique or no OPHG patients)
Pediatric brain tumors	Hodges, E.K.	2022	10.4324/9781003349075-10	Reason 2: Clearly unrelated topic, population, or intervention (e.g., no RT technique or no OPHG patients)
High-Grade gliomas in pediatric patients after radiotherapy: A report of two cases at the Instituto Nacional de Ciencias Neurológicas – Lima, Peru	Mego-Ramírez, F.N.	2022	10.20453/rnp.v85i3.4333	Reason 2: Clearly unrelated topic, population, or intervention (e.g., no RT technique or no OPHG patients)
Improving Pre-trained Adult Glioma Segmentation Models Using only Post-processing Techniques	Parida, A.	2026	10.1007/978-3-032-16365-3_22	Reason 1: Not relevant study design (conference abstract, narrow case report, animal study, case series below 10 subjects, cross-sectional study, or case-control study)
Editorial: Pediatric diencephalic tumors: a constellation of entities and management modalities	Cacchione, A.	2023	10.3389/fonc.2023.1346803	Reason 1: Not relevant study design (conference abstract, narrow case report, animal study, case series below 10 subjects, cross-sectional study, or case-control study)
Hyperbaric Oxygen Therapy Adjuvant Chemotherapy and Radiotherapy through Inhibiting Stemness in Glioblastoma	Yuen, C.-M.	2023	10.3390/cimb45100524	Reason 1: Not relevant study design (conference abstract, narrow case report, animal study, case series below 10 subjects, cross-sectional study, or case-control study)
Low-Grade Glioma in Children and Adolescents	Zapotocky, M.	2024	10.1007/978-3-031-62017-1_9	Reason 2: Clearly unrelated topic, population, or intervention (e.g., no RT technique or no OPHG patients)
Primary optic nerve glioblastoma presenting with clinical features of optic neuritis and central retinal vein occlusion	Kiratli, H.	2026	10.1016/j.jfo.2026.104868	Reason 2: Clearly unrelated topic, population, or intervention (e.g., no RT technique or no OPHG patients)
The Congenital and Acquired Mechanisms Implicated in the Etiology of Central Precocious Puberty	Brito, V.N.	2023	10.1210/endrev/bnac020	Reason 2: Clearly unrelated topic, population, or intervention (e.g., no RT technique or no OPHG patients)
Diencephalic Syndrome: Clinical Features, Pathophysiology, and Long-Term Outcomes	Ruggiero, A.	2026	10.3390/children13020165	Reason 1: Not relevant study design (conference abstract, narrow case report, animal study, case series below 10 subjects, cross-sectional study, or case-control study)
Applications of Deep Learning to Neurodevelopment in Pediatric Imaging: Achievements and Challenges	Hu, M.	2023	10.3390/app13042302	Reason 1: Not relevant study design (conference abstract, narrow case report, animal study, case series below 10 subjects, cross-sectional study, or case-control study)
Infiltrative optic neuropathies	Agarwal, A.	2022	10.1201/9780429020278-13	Reason 2: Clearly unrelated topic, population, or intervention (e.g., no RT technique or no OPHG patients)
The prognosis and treatment effectiveness of de novo aneurysm formation after radiation therapy for brain tumor	Shinoda, S.	2022	10.1007/s10143-022-01820-5	Reason 2: Clearly unrelated topic, population, or intervention (e.g., no RT technique or no OPHG patients)
Pediatric Orbital and Skull Base Pathology	Nistal, D.	2024	10.1016/j.coms.2024.02.003	Reason 2: Clearly unrelated topic, population, or intervention (e.g., no RT technique or no OPHG patients)
Cancer Predisposition Syndromes in Neuro-oncology	Na, B.	2024	10.1055/s-0043-1777702	Reason 2: Clearly unrelated topic, population, or intervention (e.g., no RT technique or no OPHG patients)
PROTON THERAPY IN PEDIATRIC NEURO-ONCOLOGY. POTENTIAL ADVANTAGES AND THE RELATIONSHIP BETWEEN COST AND RESULTS	Regentova, O.S.	2024	10.21294/1814-4861-2024-23-2-92-100	Reason 2: Clearly unrelated topic, population, or intervention (e.g., no RT technique or no OPHG patients)
The state of targeted therapeutic pharmacological approaches in pediatric neurosurgery: report from the European Society for Pediatric Neurosurgery (ESPN) Consensus Conference 2024	Frassanito, P.	2025	10.1007/s00381-025-06799-0	Reason 1: Not relevant study design (conference abstract, narrow case report, animal study, case series below 10 subjects, cross-sectional study, or case-control study)
Post-Compulsory Education in Teenagers and Young Adults Treated for Brain Tumors in Childhood: A Swedish Nationwide Registry-Based Study	Lönnerblad, M.	2023	10.3390/cancers15010255	Reason 2: Clearly unrelated topic, population, or intervention (e.g., no RT technique or no OPHG patients)
Radiopharmaceuticals and their applications in medicine	Zhang, S.	2025	10.1038/s41392-024-02041-6	Reason 2: Clearly unrelated topic, population, or intervention (e.g., no RT technique or no OPHG patients)
Artificial Intelligence in Healthcare: Review, Ethics, Trust Challenges & Future Research Directions	Kumar, P.	2023	10.1016/j.engappai.2023.105894	Reason 2: Clearly unrelated topic, population, or intervention (e.g., no RT technique or no OPHG patients)
A Case of Langerhans Cell Histiocytosis Presenting with Suprasellar Mass and Panhypopituitarism Clinic	Topuz, E.	2024	10.5152/erp.2024.23350	Reason 1: Not relevant study design (conference abstract, narrow case report, animal study, case series below 10 subjects, cross-sectional study, or case-control study)
Bevacizumab in Pediatric Neuro-Oncology	Silverman, J.	2025	10.3390/curroncol32100573	Reason 2: Clearly unrelated topic, population, or intervention (e.g., no RT technique or no OPHG patients)
BRAF-mediated brain tumors in adults and children: A review and the Australian and New Zealand experience	Trinder, S.M.	2023	10.3389/fonc.2023.1154246	Reason 2: Clearly unrelated topic, population, or intervention (e.g., no RT technique or no OPHG patients)
Dose-dependent cerebrovascular impact of pediatric brain radiotherapy revealed by advanced MRI: the AVARTHEC study	Laprie, A.	2026	10.1016/j.radonc.2026.111567	Reason 2: Clearly unrelated topic, population, or intervention (e.g., no RT technique or no OPHG patients)
Endocrine manifestations in a paediatric cohort of 181 patients with neurofibromatosis type 1	Regala, C.	2025	10.1093/ejendo/lvaf147	Reason 1: Not relevant study design (conference abstract, narrow case report, animal study, case series below 10 subjects, cross-sectional study, or case-control study)
Phase II Randomized Trial of Lenalidomide in Children With Pilocytic Astrocytomas and Optic Pathway Gliomas: A Report From the Children's Oncology Group	Warren, K.E.	2023	10.1200/JCO.22.01777	Reason 2: Clearly unrelated topic, population, or intervention (e.g., no RT technique or no OPHG patients)
Growth hormone replacement therapy in pediatric brain tumor survivors	Sodero, G.	2022	10.23736/S2724-5276.22.06799-4	Reason 2: Clearly unrelated topic, population, or intervention (e.g., no RT technique or no OPHG patients)
Safety and efficacy of Vitamin C, Vitamin E, and selenium supplementation in the oncology setting: A systematic review	Barnhart, A.S.	2024	10.1177/10781552231182362	Reason 1: Not relevant study design (conference abstract, narrow case report, animal study, case series below 10 subjects, cross-sectional study, or case-control study)
Optic pathway and hypothalamic glioma, old problems, new paradigms	Yaman Bajin, I.	2023	10.1016/j.phoj.2023.04.003	Reason 1: Not relevant study design (conference abstract, narrow case report, animal study, case series below 10 subjects, cross-sectional study, or case-control study)
Neurosurgical Application of Artificial Intelligence in Pediatric Neuro-Oncology	Kim, J.W.	2026	10.3340/jkns.2026.0085	Reason 2: Clearly unrelated topic, population, or intervention (e.g., no RT technique or no OPHG patients)
Novel therapies for pediatric low grade glioma	Demaliaj, D.	2024	10.1097/WCO.0000000000001319	Reason 1: Not relevant study design (conference abstract, narrow case report, animal study, case series below 10 subjects, cross-sectional study, or case-control study)
Pilocytic Astrocytoma: An institutional perspective over the last decade	Khalid, S.	2025	10.12669/pjms.41.13(PINS-NNOS).13394	Reason 1: Not relevant study design (conference abstract, narrow case report, animal study, case series below 10 subjects, cross-sectional study, or case-control study)
Brain tumor susceptibility: From genetic predisposition syndromes to extended characterization of genomic determinants	Aprile, M.	2026	10.1016/j.critrevonc.2026.105417	Reason 2: Clearly unrelated topic, population, or intervention (e.g., no RT technique or no OPHG patients)
Genomics-Driven Precision Medicine in Pediatric Solid Tumors	Suthapot, P.	2023	10.3390/cancers15051418	Reason 2: Clearly unrelated topic, population, or intervention (e.g., no RT technique or no OPHG patients)
MEK inhibition in adult patients with pilocytic astrocytomas	Rounis, K.	2026	10.1038/s41698-026-01334-z	Reason 1: Not relevant study design (conference abstract, narrow case report, animal study, case series below 10 subjects, cross-sectional study, or case-control study)
Chemotherapy of pediatric low-grade gliomas	Jaeger-Krause, M.	2026	10.1016/B978-0-443-27356-8.00007-3	Reason 1: Not relevant study design (conference abstract, narrow case report, animal study, case series below 10 subjects, cross-sectional study, or case-control study)
Genetic Risk Factors and Clinical Outcomes in Childhood Eye Cancers: A Review	Hameed, S.	2024	10.3390/genes15030276	Reason 2: Clearly unrelated topic, population, or intervention (e.g., no RT technique or no OPHG patients)
Optic nerve sheath meningioma detected by somatostatin receptor scintigraphy with [99mTc]Tc-Tektrotyd	Sahel, O.A.	2024	10.5603/nmr.102384	Reason 2: Clearly unrelated topic, population, or intervention (e.g., no RT technique or no OPHG patients)
Magnetic Resonance Imaging Features of Sporadic Optic Chiasmatic-Hypothalamic Gliomas and Correlation with Histopathology and BRAF Gene Alterations	Vaidya, T.	2024	10.4103/neurol-india.ni_521_22	Reason 2: Clearly unrelated topic, population, or intervention (e.g., no RT technique or no OPHG patients)
Experience of an interdisciplinary management for pediatric Moyamoya disease: application of a novel Hemispheric Surgical Score	Cicutti, S.E.	2024	10.1007/s00381-024-06602-6	Reason 2: Clearly unrelated topic, population, or intervention (e.g., no RT technique or no OPHG patients)
The role of surgery for optic pathway gliomas in the era of precision medicine	Kim, J.W.	2024	10.1007/s00381-024-06450-4	Reason 2: Clearly unrelated topic, population, or intervention (e.g., no RT technique or no OPHG patients)
Visual deterioration outcomes following optic pathway glioma treatment: a 12-year single institution retrospective study	Zhou, W.-T.	2024	10.1007/s11060-024-04802-3	Reason 2: Clearly unrelated topic, population, or intervention (e.g., no RT technique or no OPHG patients)
Applications of artificial intelligence in magnetic resonance imaging of primary pediatric cancers: a scoping review and CLAIM score assessment	Tsang, B.	2023	10.1007/s11604-023-01437-8	Reason 2: Clearly unrelated topic, population, or intervention (e.g., no RT technique or no OPHG patients)
Automatic Visual Acuity Loss Prediction in Children with Optic Pathway Gliomas using Magnetic Resonance Imaging	Jiang, Z.	2023	10.1109/EMBC40787.2023.10339961	Reason 1: Not relevant study design (conference abstract, narrow case report, animal study, case series below 10 subjects, cross-sectional study, or case-control study)
The Correlation of Sleep Disturbance and Location of Glioma Tumors: A Narrative Review	Allgood, J.E.	2023	10.3390/jcm12124058	Reason 1: Not relevant study design (conference abstract, narrow case report, animal study, case series below 10 subjects, cross-sectional study, or case-control study)
Optic Pathway Glioma Treatment: A Mini-review of the Current Literature	Iranmehr, A.	2023	10.32598/irjns.9.4	Reason 2: Clearly unrelated topic, population, or intervention (e.g., no RT technique or no OPHG patients)
Hypothalamic Hemangioma-like Pilocytic Astrocytoma in an Adult Patient: A Systematic Review with a Focus on Differential Diagnosis and Neurological Presentation	Costanzo, R.	2024	10.3390/jcm13123536	Reason 1: Not relevant study design (conference abstract, narrow case report, animal study, case series below 10 subjects, cross-sectional study, or case-control study)
A new era for optic pathway glioma: A developmental brain tumor with life-long health consequences	Walker, D.A.	2023	10.3389/fped.2023.1038937	Reason 2: Clearly unrelated topic, population, or intervention (e.g., no RT technique or no OPHG patients)
Insights about circadian clock in glioma: From molecular pathways to therapeutic drugs	Wang, Z.	2022	10.1111/cns.13966	Reason 2: Clearly unrelated topic, population, or intervention (e.g., no RT technique or no OPHG patients)
Neurofibromatosis type 1-associated gliomas and other tumors: A new pathway forward?	Webster Carrion, A.	2023	10.1016/j.phoj.2023.05.002	Reason 2: Clearly unrelated topic, population, or intervention (e.g., no RT technique or no OPHG patients)
Salvage craniospinal irradiation for recurrent intracranial germinoma: a single institution analysis	Kanamori, M.	2023	10.1093/jrr/rrac095	Reason 2: Clearly unrelated topic, population, or intervention (e.g., no RT technique or no OPHG patients)
A Molecular Update and Review of Current Trials in Paediatric Low-Grade Gliomas	Al-Jilaihawi, S.	2023	10.1159/000533703	Reason 2: Clearly unrelated topic, population, or intervention (e.g., no RT technique or no OPHG patients)
Optic Pathway Hypothalamic Gliomas	Goodden, J.R.	2023	10.1016/B978-0-323-66192-8.00233-0	Reason 2: Clearly unrelated topic, population, or intervention (e.g., no RT technique or no OPHG patients)
A proposed clinical classification for pituitary neoplasms to guide therapy and prognosis	Ho, K.K.Y.	2024	10.1016/S2213-8587(23)00382-0	Reason 2: Clearly unrelated topic, population, or intervention (e.g., no RT technique or no OPHG patients)
Advances in the Treatment of Pediatric Low-Grade Gliomas	Yaman Bajin, I.	2024	10.1007/s11910-024-01369-4	Reason 2: Clearly unrelated topic, population, or intervention (e.g., no RT technique or no OPHG patients)
Multiple ultrafast shunt failure in oncological COVID-19 pediatric patient	Ortega-Angulo, C.	2023	10.46900/apn.v5i2.169	Reason 2: Clearly unrelated topic, population, or intervention (e.g., no RT technique or no OPHG patients)
Intratumoral catheter placement in pediatric patients with diffuse midline gliomas	Badaloni, M.E.	2023	10.1007/s00381-023-05950-z	Reason 2: Clearly unrelated topic, population, or intervention (e.g., no RT technique or no OPHG patients)
Multidisciplinary Management of Tumors of the Orbit	Thuro, B.A.	2026	10.1016/j.rcl.2025.09.006	Reason 2: Clearly unrelated topic, population, or intervention (e.g., no RT technique or no OPHG patients)
Targeted therapy in pediatric central nervous system tumors: a review from the National Pediatric Cancer Foundation	Siegel, B.I.	2025	10.3389/fonc.2025.1504803	Reason 1: Not relevant study design (conference abstract, narrow case report, animal study, case series below 10 subjects, cross-sectional study, or case-control study)
Chemotherapy in pediatric low-grade gliomas (PLGG)	Lassaletta, A.	2024	10.1007/s00381-024-06458-w	Reason 2: Clearly unrelated topic, population, or intervention (e.g., no RT technique or no OPHG patients)
“A tumour registry initiative”	Nair, R.	2023	10.1016/j.wnsx.2023.100227	Reason 2: Clearly unrelated topic, population, or intervention (e.g., no RT technique or no OPHG patients)
Visual hallucinations in neurosurgery: A systematic review and two case insights into Charles Bonnet Syndrome	Grasso, E.	2025	10.1016/j.bas.2025.104257	Reason 1: Not relevant study design (conference abstract, narrow case report, animal study, case series below 10 subjects, cross-sectional study, or case-control study)
Diagnostic Challenges and Insights in Optic Nerve Hemangioblastoma using Magnetic Resonance Imaging: A Case Report	Wang, W.	2025	10.2174/0115734056359483250502063550	Reason 1: Not relevant study design (conference abstract, narrow case report, animal study, case series below 10 subjects, cross-sectional study, or case-control study)
Use of bevacizumab in pediatric low-grade glioma: Ten-year experience in a single center	Simão-Rafael, M.	2023	10.1016/j.ejcped.2023.100115	Reason 2: Clearly unrelated topic, population, or intervention (e.g., no RT technique or no OPHG patients)
Synergistic antitumor effect of temozolomide and perampanel in pediatric glioma: a case report and in vitro validation using patient-derived glioma sphere cells	Omachi, T.	2026	10.1186/s40478-026-02297-9	Reason 1: Not relevant study design (conference abstract, narrow case report, animal study, case series below 10 subjects, cross-sectional study, or case-control study)
Recent Advancement of Neurofibromatosis Type 1: A Narrative Review	Huang, P.-Y.	2025	10.4103/ant.ANT-D-24-00042	Reason 1: Not relevant study design (conference abstract, narrow case report, animal study, case series below 10 subjects, cross-sectional study, or case-control study)
Imaging of pediatric brain tumors: A COG Diagnostic Imaging Committee/SPR Oncology Committee/ASPNR White Paper	Jaju, A.	2023	10.1002/pbc.30147	Reason 1: Not relevant study design (conference abstract, narrow case report, animal study, case series below 10 subjects, cross-sectional study, or case-control study)
An update on multimodal management of craniopharyngioma in children	Lohkamp, L.-N.	2023	10.3389/fonc.2023.1149428	Reason 1: Not relevant study design (conference abstract, narrow case report, animal study, case series below 10 subjects, cross-sectional study, or case-control study)
Lactate Metabolism-Immune Regulation-Related Gene Signature in Lower-Grade Gliomas: Prognostic Model Development and Immune Characterization	Zhang, E.	2026	10.1096/fj.202503738RR	Reason 1: Not relevant study design (conference abstract, narrow case report, animal study, case series below 10 subjects, cross-sectional study, or case-control study)
Supratentorial Pediatric Midline Tumors and Tumor-like Lesions: Clinical Spectrum, Natural History and Treatment Options	Paun, L.	2022	10.3390/children9040534	Reason 1: Not relevant study design (conference abstract, narrow case report, animal study, case series below 10 subjects, cross-sectional study, or case-control study)
Decreased T2-signal intensities indicate positive response to front-line radiotherapy in pediatric low-grade gliomas	Weiner, S.	2026	10.1007/s11547-025-02118-4	Reason 2: Clearly unrelated topic, population, or intervention (e.g., no RT technique or no OPHG patients)
Emerging mechanism and therapeutic potential of neurofibromatosis type 1-related nerve system tumor: Advancing insights into tumor development	Yu, X.	2025	10.1093/noajnl/vdaf040	Reason 2: Clearly unrelated topic, population, or intervention (e.g., no RT technique or no OPHG patients)
Clinical and economic impact of molecular testing for BRAF fusion in pediatric low-grade Glioma	Rios, J.D.	2022	10.1186/s12887-021-03069-1	Reason 2: Clearly unrelated topic, population, or intervention (e.g., no RT technique or no OPHG patients)
Comparison of the Effectiveness of Radiotherapy with 3D-CRT, IMRT, VMAT and PT for Newly Diagnosed Glioblastoma: A Bayesian Network Meta-Analysis	Xu, S.	2023	10.3390/cancers15235698	Reason 1: Not relevant study design (conference abstract, narrow case report, animal study, case series below 10 subjects, cross-sectional study, or case-control study)
The continuous improvement of digital assistance in the radiation oncologist’s work: from web-based nomograms to the adoption of large-language models (LLMs). A systematic review by the young group of the Italian association of radiotherapy and clinical oncology (AIRO)	Piras, A.	2024	10.1007/s11547-024-01891-y	Reason 1: Not relevant study design (conference abstract, narrow case report, animal study, case series below 10 subjects, cross-sectional study, or case-control study)
Diagnosing and treating anterior pituitary hormone deficiency in pediatric patients	Rey, R.A.	2024	10.1007/s11154-023-09868-4	Reason 2: Clearly unrelated topic, population, or intervention (e.g., no RT technique or no OPHG patients)
Autophagy hub genes mediate photodynamic therapy tolerance in nasopharyngeal carcinoma through cytoprotective autophagy and survival signaling	Peng, Y.	2026	10.1007/s10735-026-10746-x	Reason 2: Clearly unrelated topic, population, or intervention (e.g., no RT technique or no OPHG patients)
Distinguishing Optic Neuritis and Optic Perineuritis: A Pictorial Review	Nguyen, A.D.	2025	10.3174/ng.2400072	Reason 2: Clearly unrelated topic, population, or intervention (e.g., no RT technique or no OPHG patients)
Neural Influences on Tumor Progression Within the Central Nervous System	Lv, W.	2024	10.1111/cns.70097	Reason 1: Not relevant study design (conference abstract, narrow case report, animal study, case series below 10 subjects, cross-sectional study, or case-control study)
Tracing the origins of glioblastoma by investigating the role of gliogenic and related neurogenic genes/signaling pathways in GBM development: a systematic review	Shafi, O.	2022	10.1186/s12957-022-02602-5	Reason 1: Not relevant study design (conference abstract, narrow case report, animal study, case series below 10 subjects, cross-sectional study, or case-control study)
Gamma Knife Radiosurgery in the Management of Hypothalamic Glioma: A Case Report with Long-Term Follow-Up	Jumah, F.	2022	10.1159/000521732	Reason 1: Not relevant study design (conference abstract, narrow case report, animal study, case series below 10 subjects, cross-sectional study, or case-control study)
Clinical features, diagnosis, and management of nonfunctioning tumors of pituitary	Fountas, A.	2026	10.1016/B978-0-443-13825-6.00264-8	Reason 2: Clearly unrelated topic, population, or intervention (e.g., no RT technique or no OPHG patients)
ASL-MRI-guided evaluation of multiple burr hole revascularization surgery in Moyamoya disease	Lewén, A.	2023	10.1007/s00701-023-05641-3	Reason 2: Clearly unrelated topic, population, or intervention (e.g., no RT technique or no OPHG patients)
OCT and Compressive Optic Neuropathy	Monteiro, M.L.R.	2025	10.1007/978-3-031-72156-4_10	Reason 1: Not relevant study design (conference abstract, narrow case report, animal study, case series below 10 subjects, cross-sectional study, or case-control study)
Advancements in Image-Based Models for High-Grade Gliomas Might Be Accelerated	Frosina, G.	2024	10.3390/cancers16081566	Reason 2: Clearly unrelated topic, population, or intervention (e.g., no RT technique or no OPHG patients)
Stereotactic radiosurgery for the treatment of a distant recurrence of ependymoma on the optic nerve: illustrative case	Orrego Gonzáalez, E.	2024	10.3171/CASE23686	Reason 2: Clearly unrelated topic, population, or intervention (e.g., no RT technique or no OPHG patients)
Opportunities and Advances in Radiomics and Radiogenomics for Pediatric Medulloblastoma Tumors	Ismail, M.	2023	10.3390/diagnostics13172727	Reason 1: Not relevant study design (conference abstract, narrow case report, animal study, case series below 10 subjects, cross-sectional study, or case-control study)
Computational approaches for the reconstruction of optic nerve fibers along the visual pathway from medical images: a comprehensive review	Jin, R.	2023	10.3389/fnins.2023.1191999	Reason 2: Clearly unrelated topic, population, or intervention (e.g., no RT technique or no OPHG patients)
Teaching NeuroImage: Lenticulostriate Aneurysm in a Patient With a Remote History of Cranial Radiation Therapy	Tam, T.	2023	10.1212/WNL.0000000000207491	Reason 2: Clearly unrelated topic, population, or intervention (e.g., no RT technique or no OPHG patients)
Novel "T-Dimension" Therapies for Pediatric Optic Pathway Glioma: A Timely, Targeted, and Tailored Treatment Trend	Giotta Lucifero, A.	2022	10.1159/000524873	Reason 1: Not relevant study design (conference abstract, narrow case report, animal study, case series below 10 subjects, cross-sectional study, or case-control study)
Synergistic effect of the rotary motor and intramolecular charge transfer in novel aza-BODIPY for phototherapeutic glioblastoma via damaging mitochondria	Zheng, J.	2024	10.1016/j.dyepig.2024.112350	Reason 2: Clearly unrelated topic, population, or intervention (e.g., no RT technique or no OPHG patients)
Shifting Strategies in the Treatment of Pediatric Craniopharyngioma	Gabay, S.	2023	10.1007/s11912-023-01471-9	Reason 1: Not relevant study design (conference abstract, narrow case report, animal study, case series below 10 subjects, cross-sectional study, or case-control study)
Optic pathway glioma and endocrine disorders in patients with and without NF1	Gil Margolis, M.	2023	10.1038/s41390-022-02098-5	Reason 2: Clearly unrelated topic, population, or intervention (e.g., no RT technique or no OPHG patients)
Optic Nerve Neoplasm	Chan, N.C.Y.	2023	10.1007/978-981-99-2989-4_9	Reason 1: Not relevant study design (conference abstract, narrow case report, animal study, case series below 10 subjects, cross-sectional study, or case-control study)
PILOCYTIC ASTROCYTOMAS IN ADULTS: A REVIEW	Salles, D.	2023	Not reported	Reason 2: Clearly unrelated topic, population, or intervention (e.g., no RT technique or no OPHG patients)
Early molecular diagnosis of BRAF status drives the neurosurgical management in BRAF V600E-mutant pediatric low-grade gliomas: a case report	Piccolo, G.	2022	10.1186/s12887-022-03711-6	Reason 1: Not relevant study design (conference abstract, narrow case report, animal study, case series below 10 subjects, cross-sectional study, or case-control study)
Endoscopic transnasal surgery in optic pathway gliomas located in the chiasma-hypothalamic region: case series of ten patients in a single-center experience and endoscopic literature review	Yilmaz, E.	2022	10.1007/s00381-022-05665-7	Reason 1: Not relevant study design (conference abstract, narrow case report, animal study, case series below 10 subjects, cross-sectional study, or case-control study)
Novel immune checkpoint-related gene model to predict prognosis and treatment responsiveness in low-grade gliomas	Guo, Y.	2023	10.1016/j.heliyon.2023.e20178	Reason 2: Clearly unrelated topic, population, or intervention (e.g., no RT technique or no OPHG patients)
Ophthalmological manifestations of neurofibromatosis	Babushkin, A.E.	2025	10.25276/2410-1257-2025-3-79-85	Reason 2: Clearly unrelated topic, population, or intervention (e.g., no RT technique or no OPHG patients)
Potential of non-FDG PET radiotracers for paediatric patients with solid tumours	Teles, L.	2024	10.1016/j.ejcped.2024.100203	Reason 1: Not relevant study design (conference abstract, narrow case report, animal study, case series below 10 subjects, cross-sectional study, or case-control study)
Surgical Management of Optic Pathway-Hypothalamic Gliomas: Institutional Experience and Systematic Review	Brown, J.	2026	10.1227/ons.0000000000001926	Reason 1: Not relevant study design (conference abstract, narrow case report, animal study, case series below 10 subjects, cross-sectional study, or case-control study)
Efficacy of intra-arterial chemotherapy across intracranial tumors: A systematic review and meta-analysis	Rahmanipour, E.	2026	10.1016/j.critrevonc.2026.105210	Reason 1: Not relevant study design (conference abstract, narrow case report, animal study, case series below 10 subjects, cross-sectional study, or case-control study)
Is proton beam therapy always better than photon irradiation? Lessons from two cases	Li, M.P.	2024	10.1002/jmrs.773	Reason 2: Clearly unrelated topic, population, or intervention (e.g., no RT technique or no OPHG patients)
Maternal Corporeal Support in Terminal Stage Brain Astrocytoma: A Case Report and Literature Review	Sertaridou, E.N.	2026	10.3390/healthcare14081055	Reason 1: Not relevant study design (conference abstract, narrow case report, animal study, case series below 10 subjects, cross-sectional study, or case-control study)
The many different clinical faces of acquired hypothalamic dysfunction: a retrospective cohort study in the Netherlands	van Roessel, I.M.A.A.	2025	10.1016/j.eclinm.2025.103313	Reason 2: Clearly unrelated topic, population, or intervention (e.g., no RT technique or no OPHG patients)
Tumors of the Optic Nerve	Dutton, J.J.	2025	10.1007/978-3-031-95179-4_12	Reason 2: Clearly unrelated topic, population, or intervention (e.g., no RT technique or no OPHG patients)
ADC Histogram Analysis of Pediatric Low-Grade Glioma Treated with Selumetinib: A Report from the Pediatric Brain Tumor Consortium	Vajapeyam, S.	2022	10.3174/ajnr.A7433	Reason 2: Clearly unrelated topic, population, or intervention (e.g., no RT technique or no OPHG patients)
Carboplatin and vinblastine monthly in the optic pathway and hypothalamic gliomas: A retrospective analysis in a single institute	Lin, T.-B.	2025	10.1093/noajnl/vdaf020	Reason 1: Not relevant study design (conference abstract, narrow case report, animal study, case series below 10 subjects, cross-sectional study, or case-control study)
Response assessment in pediatric craniopharyngioma: recommendations from the Response Assessment in Pediatric Neuro-Oncology (RAPNO) Working Group	Hoffman, L.M.	2023	10.1093/neuonc/noac221	Reason 1: Not relevant study design (conference abstract, narrow case report, animal study, case series below 10 subjects, cross-sectional study, or case-control study)
A consensus on the diagnosis and management of neurofibromatosis type 1 in Taiwan	Chou, I.-J.	2025	10.1016/j.jfma.2025.08.018	Reason 1: Not relevant study design (conference abstract, narrow case report, animal study, case series below 10 subjects, cross-sectional study, or case-control study)
Diffuse Maxillofacial Neurofibromas with Orbital and Cranial Extension Suggestive of Neurofibromatosis Type I: A Comparative Case Series from Uganda	Mbuliro, A.	2026	10.2147/IMCRJ.S595092	Reason 1: Not relevant study design (conference abstract, narrow case report, animal study, case series below 10 subjects, cross-sectional study, or case-control study)
A bibliometric analysis of research trends and hotspots of pilocytic astrocytoma from 2004 to 2023	Liang, Q.	2025	10.1007/s10143-024-03139-9	Reason 2: Clearly unrelated topic, population, or intervention (e.g., no RT technique or no OPHG patients)
From Seeing to Healing: The Clinical Potential of Radiotracers in Pediatric Neuro-Oncology	Bogdanović, B.	2025	10.3390/cancers17121905	Reason 2: Clearly unrelated topic, population, or intervention (e.g., no RT technique or no OPHG patients)
Optic Pathway Gliomas	Wang, C.	2024	10.1007/978-3-031-67878-3_15	Reason 2: Clearly unrelated topic, population, or intervention (e.g., no RT technique or no OPHG patients)
Recommendations on the use of gadolinium-based contrast agents in the diagnosis and monitoring of common adult intracranial tumours	Doniselli, F.M.	2025	10.1007/s00330-025-11646-6	Reason 2: Clearly unrelated topic, population, or intervention (e.g., no RT technique or no OPHG patients)
Sleep Disturbance and Its Association With Sluggish Cognitive Tempo and Attention in Pediatric Brain Tumor Survivors	Olsthoorn, I.M.	2022	10.3389/fnins.2022.918800	Reason 1: Not relevant study design (conference abstract, narrow case report, animal study, case series below 10 subjects, cross-sectional study, or case-control study)
Adaptable Segmentation Pipeline for Diverse Brain Tumors with Radiomic-Guided Subtyping and Lesion-Wise Model Ensemble	Capellán-Martín, D.	2026	10.1007/978-3-032-16365-3_41	Reason 1: Not relevant study design (conference abstract, narrow case report, animal study, case series below 10 subjects, cross-sectional study, or case-control study)
Comparison of volumetric and 2D-based response methods in the PNOC-001 pediatric low-grade glioma clinical trial	Von Reppert, M.	2024	10.1093/noajnl/vdad172	Reason 2: Clearly unrelated topic, population, or intervention (e.g., no RT technique or no OPHG patients)
Visual Outcomes After Treatment for Sporadic Optic Pathway Gliomas in Pediatric Patients: A Systematic Review	Shlobin, N.A.	2022	10.1016/j.wneu.2022.04.033	Reason 1: Not relevant study design (conference abstract, narrow case report, animal study, case series below 10 subjects, cross-sectional study, or case-control study)
Diagnostic criteria for the hypothalamic syndrome in childhood	van Santen, H.M.	2023	10.1093/ejendo/lvad009	Reason 2: Clearly unrelated topic, population, or intervention (e.g., no RT technique or no OPHG patients)
Comparison of the clinical features and treatment outcomes of pilocytic astrocytoma in pediatric and adult patients	Kim, J.W.	2023	10.1007/s00381-023-05839-x	Reason 2: Clearly unrelated topic, population, or intervention (e.g., no RT technique or no OPHG patients)
The Current State of Radiotherapy for Pediatric Brain Tumors: An Overview of Post-Radiotherapy Neurocognitive Decline and Outcomes	Major, N.	2022	10.3390/jpm12071050	Reason 1: Not relevant study design (conference abstract, narrow case report, animal study, case series below 10 subjects, cross-sectional study, or case-control study)
Pediatric cranial stereotactic radiosurgery: Meta-analysis and international stereotactic radiosurgery society practice	Murphy, E.S.	2025	10.1093/neuonc/noae204	Reason 1: Not relevant study design (conference abstract, narrow case report, animal study, case series below 10 subjects, cross-sectional study, or case-control study)
Chemotherapy resistance	Scheck, A.C.	2026	10.1016/B978-0-443-27356-8.00033-4	Reason 1: Not relevant study design (conference abstract, narrow case report, animal study, case series below 10 subjects, cross-sectional study, or case-control study)
Imaging and analysis of paediatric optic pathway glioma and craniopharyngioma: A case study	Rasheed, M.E.H.	2023	10.1063/5.0123918	Reason 1: Not relevant study design (conference abstract, narrow case report, animal study, case series below 10 subjects, cross-sectional study, or case-control study)
Assessment the Impact of IDH Mutation Status on MRI Assessments of White Matter Integrity in Glioma Patients: Insights From Peak Width of Skeletonized Mean Diffusivity and Free Water Metrics	Li, Y.	2025	10.1002/jmri.29561	Reason 2: Clearly unrelated topic, population, or intervention (e.g., no RT technique or no OPHG patients)
Application progress of gamma knife in ophthalmology	Wu, D.	2024	10.3980/j.issn.1672-5123.2024.11.17	Reason 1: Not relevant study design (conference abstract, narrow case report, animal study, case series below 10 subjects, cross-sectional study, or case-control study)
Pediatric orbital masses from a tertiary pediatric oncology referral center: clinical characteristics and survival outcomes from a 20-year single-center experience	Ertekin, M.	2026	10.1186/s12887-026-06787-6	Reason 2: Clearly unrelated topic, population, or intervention (e.g., no RT technique or no OPHG patients)
Tumors of the optic nerve and its sheath	Maiuri, F.	2023	10.1007/978-3-031-35771-8_12	Reason 2: Clearly unrelated topic, population, or intervention (e.g., no RT technique or no OPHG patients)
Gamma knife radiosurgery clinical efficacy for brain stem glioma: The institutional experience	Kalhoro, A.	2024	10.12669/pjms.40.10.9658	Reason 2: Clearly unrelated topic, population, or intervention (e.g., no RT technique or no OPHG patients)
Ocular, Orbital, and Optic Nerve Tumors	Chiang, J.S.	2026	10.1016/B978-0-443-11476-2.00038-6	Reason 1: Not relevant study design (conference abstract, narrow case report, animal study, case series below 10 subjects, cross-sectional study, or case-control study)
The rare case of optic nerve cavernoma: A case report depicting the diagnostic challenge	Sharma, R.	2024	10.1016/j.radcr.2023.09.018	Reason 1: Not relevant study design (conference abstract, narrow case report, animal study, case series below 10 subjects, cross-sectional study, or case-control study)
Updates in the Management of Central and Peripheral Nervous System Tumors among Patients with Neurofibromatosis Type 1 and Neurofibromatosis Type 2	Kotch, C.	2023	10.1159/000529507	Reason 2: Clearly unrelated topic, population, or intervention (e.g., no RT technique or no OPHG patients)
Low-Grade Gliomas: Histological Subtypes, Molecular Mechanisms, and Treatment Strategies	Toader, C.	2023	10.3390/brainsci13121700	Reason 2: Clearly unrelated topic, population, or intervention (e.g., no RT technique or no OPHG patients)
Neurofibromatosis type 1 system-based manifestations and treatments: a review	Saleh, M.	2023	10.1007/s10072-023-06680-5	Reason 2: Clearly unrelated topic, population, or intervention (e.g., no RT technique or no OPHG patients)
Role of Computer-Assisted Surgery in the Management of Pediatric Orbital Tumors: Insights from a Leading Referral Center	Gomez Garcia, E.	2025	10.3390/children12121649	Reason 1: Not relevant study design (conference abstract, narrow case report, animal study, case series below 10 subjects, cross-sectional study, or case-control study)
Neurofibromatosis type 1-associated tumors in children	Şen, H.S.	2025	10.24953/turkjpediatr.2025.6461	Reason 2: Clearly unrelated topic, population, or intervention (e.g., no RT technique or no OPHG patients)
Low-grade gliomas of the brainstem in children: stratification into risk groups and the assessment of the effectiveness of targeted therapy	Papusha, L.I.	2024	10.24287/1726-1708-2024-23-3-14-23	Reason 1: Not relevant study design (conference abstract, narrow case report, animal study, case series below 10 subjects, cross-sectional study, or case-control study)
Neuro-ophthalmological disturbances in pediatric posterior fossa tumors: Prevalence, risk factors, and outcomes	Aliotti Lippolis, M.	2026	10.1093/noajnl/vdag151	Reason 2: Clearly unrelated topic, population, or intervention (e.g., no RT technique or no OPHG patients)
Decoding optic pathway gliomas: Molecular insights and emerging therapies	Bao, J.	2025	10.1016/j.critrevonc.2025.104953	Reason 2: Clearly unrelated topic, population, or intervention (e.g., no RT technique or no OPHG patients)
Shlomi Constantini	Constantini, S.	2025	10.1007/978-3-031-59781-7_5	Reason 1: Not relevant study design (conference abstract, narrow case report, animal study, case series below 10 subjects, cross-sectional study, or case-control study)
Gliomas of the Optic Nerve: A SEER-Based Epidemiologic Study	Dihowm, F.	2022	10.1097/WNO.0000000000001630	Reason 2: Clearly unrelated topic, population, or intervention (e.g., no RT technique or no OPHG patients)
GRPr Theranostics: Current Status of Imaging and Therapy using GRPr Targeting Radiopharmaceuticals	Kurth, J.	2022	10.1055/a-1759-4189	Reason 2: Clearly unrelated topic, population, or intervention (e.g., no RT technique or no OPHG patients)
Predictive power of combined inflammatory markers and magnetic resonance imaging features for glioma grading using machine learning: a retrospective study	Liu, Y.	2025	10.1186/s12880-025-01946-0	Reason 2: Clearly unrelated topic, population, or intervention (e.g., no RT technique or no OPHG patients)
Schwannomas of the Third Cranial Nerve: An Overview and Case Report	Curcio, A.	2026	10.3390/neuroglia7010009	Reason 1: Not relevant study design (conference abstract, narrow case report, animal study, case series below 10 subjects, cross-sectional study, or case-control study)
Cranial Nerve Tumors	Suppiah, S.	2023	10.1007/978-3-031-43081-7_28	Reason 2: Clearly unrelated topic, population, or intervention (e.g., no RT technique or no OPHG patients)
High-Dose Stereotactic Re-Irradiation of Recurrent High-Grade Gliomas: Clinical Outcome and Experience with AI-Based Target Volume Simulation	Früh, A.	2025	10.3390/cancers17213423	Reason 2: Clearly unrelated topic, population, or intervention (e.g., no RT technique or no OPHG patients)
Rapid postradiation malignant transformation of a pilocytic astrocytoma in an adult with neurofibromatosis type 1: illustrative case	Gupta, R.V.	2024	10.3171/CASE24241	Reason 2: Clearly unrelated topic, population, or intervention (e.g., no RT technique or no OPHG patients)
Factors associated with acquired hypothalamic obesity in children with hypothalamic tumors: a comparative single-center study	METE KALAYCI, F.	2026	10.1007/s12020-026-04665-w	Reason 2: Clearly unrelated topic, population, or intervention (e.g., no RT technique or no OPHG patients)
Analysis of clinical factors affecting retinal ganglion cell complex thickness reduction in patients with childhood‑onset craniopharyngioma	Rakusiewicz-Krasnodębska, K.	2026	10.1186/s12886-026-04854-1	Reason 2: Clearly unrelated topic, population, or intervention (e.g., no RT technique or no OPHG patients)
Outcome after proton beam therapy versus photon-based radiation therapy in childhood-onset craniopharyngioma patients—results of KRANIOPHARYNGEOM 2007	Friedrich, C.	2023	10.3389/fonc.2023.1180993	Reason 2: Clearly unrelated topic, population, or intervention (e.g., no RT technique or no OPHG patients)
Gamma Knife® Stereotactic Radiosurgery and Hypofractionated Stereotactic Radiotherapy	Prasad, D.	2024	10.1007/978-3-031-67878-3_44	Reason 1: Not relevant study design (conference abstract, narrow case report, animal study, case series below 10 subjects, cross-sectional study, or case-control study)
The first-in-human phase I study of a brain-penetrant mutant IDH1 inhibitor DS-1001 in patients with recurrent or progressive IDH1-mutant gliomas	Natsume, A.	2023	10.1093/neuonc/noac155	Reason 2: Clearly unrelated topic, population, or intervention (e.g., no RT technique or no OPHG patients)
Sample strategies for the assessment of the apparent diffusion coefficient in single large intracranial space-occupying lesions of dogs and cats	Chan, T.	2024	10.3389/fvets.2024.1357596	Reason 1: Not relevant study design (conference abstract, narrow case report, animal study, case series below 10 subjects, cross-sectional study, or case-control study)
Risk factors for treatment-refractory and relapsed optic pathway glioma in children with neurofibromatosis type 1	Kotch, C.	2022	10.1093/neuonc/noac013	Reason 2: Clearly unrelated topic, population, or intervention (e.g., no RT technique or no OPHG patients)
Pediatric tumors	Greives, M.R.	2023	10.1016/B978-0-323-81040-1.00051-6	Reason 1: Not relevant study design (conference abstract, narrow case report, animal study, case series below 10 subjects, cross-sectional study, or case-control study)
Clinical Translation of a Dual Integrin-and GRPR-targeting PET Radiotracer 68Ga-DOTA-RGD-RM26 in Glioma	Wang, R.	2025	10.1097/RLU.0000000000006195	Reason 2: Clearly unrelated topic, population, or intervention (e.g., no RT technique or no OPHG patients)
Intracranial bifocal germinoma	Haloua, M.	2022	10.1016/j.radcr.2022.05.080	Reason 2: Clearly unrelated topic, population, or intervention (e.g., no RT technique or no OPHG patients)
Stepwise Transfer Learning for Expert-level Pediatric Brain Tumor MRI Segmentation in a Limited Data Scenario	Boyd, A.	2024	10.1148/ryai.230254	Reason 2: Clearly unrelated topic, population, or intervention (e.g., no RT technique or no OPHG patients)
Neurocutaneous Disorders in Pregnancy	Idler, J.	2023	10.1097/OGX.0000000000001202	Reason 2: Clearly unrelated topic, population, or intervention (e.g., no RT technique or no OPHG patients)
Novel positron-emitting radiopharmaceuticals	Keinänen, O.	2022	10.1007/978-3-031-05494-5_87	Reason 1: Not relevant study design (conference abstract, narrow case report, animal study, case series below 10 subjects, cross-sectional study, or case-control study)
Pharmacokinetics of oral vinorelbine in French children with recurrent or progressive primary low-grade glioma	Hamimed, M.	2022	10.1111/bcp.15131	Reason 2: Clearly unrelated topic, population, or intervention (e.g., no RT technique or no OPHG patients)
The Intraconal Orbit	Starc, M.T.	2026	10.1016/j.rcl.2026.03.005	Reason 2: Clearly unrelated topic, population, or intervention (e.g., no RT technique or no OPHG patients)
Intraarterial chemotherapy of brain tumors	Newton, H.B.	2026	10.1016/B978-0-443-27356-8.00068-1	Reason 2: Clearly unrelated topic, population, or intervention (e.g., no RT technique or no OPHG patients)
Tumors and Masses of the Optic and Perioptic Nerve Fibers	Bergès, O.	2024	10.1007/978-3-031-41467-1_18	Reason 2: Clearly unrelated topic, population, or intervention (e.g., no RT technique or no OPHG patients)
Suprasellar pilocytic astrocytoma with leptomeningeal dissemination	Mohamad Zaini, S.S.	2024	10.4102/sajr.v28i1.2876	Reason 2: Clearly unrelated topic, population, or intervention (e.g., no RT technique or no OPHG patients)
The Implication of Topoisomerase II Inhibitors in Synthetic Lethality for Cancer Therapy	Matias-Barrios, V.M.	2023	10.3390/ph16010094	Reason 2: Clearly unrelated topic, population, or intervention (e.g., no RT technique or no OPHG patients)
The Genetic Origins of Brain Cancers	Riggins, G.J.	2023	10.1016/B978-0-323-66192-8.00137-3	Reason 1: Not relevant study design (conference abstract, narrow case report, animal study, case series below 10 subjects, cross-sectional study, or case-control study)
Endocrine manifestations of pediatric CNS tumors at diagnosis and as sequalae of treatment	Velasquez Restrepo, S.	2025	10.1016/j.spen.2025.101184	Reason 2: Clearly unrelated topic, population, or intervention (e.g., no RT technique or no OPHG patients)
A Fusion Model of MRI Deep Transfer Learning and Radiomics for Discriminating between Pilocytic Astrocytoma and Adamantinomatous Craniopharyngioma	Mao, Y.	2025	10.1016/j.acra.2024.11.044	Reason 2: Clearly unrelated topic, population, or intervention (e.g., no RT technique or no OPHG patients)
Pediatric Brain Tumors in the Molecular Era: Updates for the Radiologist	AlRayahi, J.	2023	10.1053/j.ro.2022.09.004	Reason 2: Clearly unrelated topic, population, or intervention (e.g., no RT technique or no OPHG patients)
Characteristics of patients with neurofibromatosis and patient and caregiver perspectives on the impact of the disease and its clinical management in Spain and Portugal	Vinent, J.L.	2025	10.1007/s44162-025-00089-8	Reason 1: Not relevant study design (conference abstract, narrow case report, animal study, case series below 10 subjects, cross-sectional study, or case-control study)
Cerebral Vasculopathy in Children with Neurofibromatosis Type 1	Lehman, L.L.	2023	10.3390/cancers15205111	Reason 2: Clearly unrelated topic, population, or intervention (e.g., no RT technique or no OPHG patients)
Endoscopic endonasal approach for optic Pathway–Hypothalamic Glioma: A pediatric case Report and a Systematic review	Rincón-Arias, N.	2025	10.1016/j.jocn.2025.111052	Reason 1: Not relevant study design (conference abstract, narrow case report, animal study, case series below 10 subjects, cross-sectional study, or case-control study)
Deciphering the CNS-glioma dialogue: Advanced insights into CNS-glioma communication pathways and their therapeutic potential	Zhang, L.	2024	10.1177/11795735241292188	Reason 2: Clearly unrelated topic, population, or intervention (e.g., no RT technique or no OPHG patients)
Impact of Bevacizumab treatment intervals on surgical interventions in pediatric neuro-oncology	Schned, H.	2026	10.1093/noajnl/vdag073	Reason 2: Clearly unrelated topic, population, or intervention (e.g., no RT technique or no OPHG patients)
Optic Pathway Glioma: Current Treatment Approaches and Ongoing Clinical Trials	Elzaafarany, O.	2025	10.3390/brainsci15080894	Reason 1: Not relevant study design (conference abstract, narrow case report, animal study, case series below 10 subjects, cross-sectional study, or case-control study)
Radiotherapy Utilization and Treatment Continuity of Pediatric Patients With Brain Tumor in Egypt: A Decade of Data	Wayne, B.	2025	10.1200/GO-25-00111	Reason 2: Clearly unrelated topic, population, or intervention (e.g., no RT technique or no OPHG patients)
Neoplasms and tumor-like lesions of the sellar region: imaging findings with correlation to pathology and 2021 WHO classification	Ugga, L.	2023	10.1007/s00234-023-03120-1	Reason 2: Clearly unrelated topic, population, or intervention (e.g., no RT technique or no OPHG patients)
Basic Science of Pediatric Brain Tumors	Taccone, M.S.	2024	10.1007/978-3-031-62017-1_7	Reason 2: Clearly unrelated topic, population, or intervention (e.g., no RT technique or no OPHG patients)
Preliminary Establishment of a Method and System for Detecting Neural Tumor Boundaries Based on Optical Coherence Tomography	Li, J.	2025	10.1002/mco2.70498	Reason 1: Not relevant study design (conference abstract, narrow case report, animal study, case series below 10 subjects, cross-sectional study, or case-control study)
A sellar-suprasellar malignant optic pathway glioblastoma in the absence of prior radiation therapy: illustrative case	Shiferaw, M.Y.	2024	10.3171/CASE23565	Reason 2: Clearly unrelated topic, population, or intervention (e.g., no RT technique or no OPHG patients)
Malignant peripheral nerve sheath tumor: models, biology, and translation	Somatilaka, B.N.	2022	10.1038/s41388-022-02290-1	Reason 2: Clearly unrelated topic, population, or intervention (e.g., no RT technique or no OPHG patients)
Precision Theranostics in Nuclear Medicine Targeting Gastrin-Releasing Peptide Receptor	Wang, R.	2025	10.12290/xhyxzz.2025-0479	Reason 2: Clearly unrelated topic, population, or intervention (e.g., no RT technique or no OPHG patients)
Childhood and adolescent cancer: early diagnosis challenges	da Silva, D.B.	2024	10.1590/1806-9282.2024S128	Reason 2: Clearly unrelated topic, population, or intervention (e.g., no RT technique or no OPHG patients)
Convolutional neural networks in auto-segmentation of nasopharyngeal carcinoma tumor — a systematic review and meta-analysis	Zamanian, M.	2024	10.5603/OCP.2023.0040	Reason 1: Not relevant study design (conference abstract, narrow case report, animal study, case series below 10 subjects, cross-sectional study, or case-control study)
Unlocking the power of precision medicine for pediatric low-grade gliomas: molecular characterization for targeted therapies with enhanced safety and efficacy	Cipri, S.	2023	10.3389/fonc.2023.1204829	Reason 2: Clearly unrelated topic, population, or intervention (e.g., no RT technique or no OPHG patients)
Immunotherapy for pediatric low-grade gliomas	Pollack, I.F.	2024	10.1007/s00381-024-06491-9	Reason 1: Not relevant study design (conference abstract, narrow case report, animal study, case series below 10 subjects, cross-sectional study, or case-control study)
Clinical and imaging characteristics of optic nerve tumors as the differencial diagnosis of optic neuritis	Sun, C.	2023	10.3760/cma.j.cn112142-20220529-00268	Reason 1: Not relevant study design (conference abstract, narrow case report, animal study, case series below 10 subjects, cross-sectional study, or case-control study)
Clinical outcomes of radiation therapy for transgender and gender-expansive people with cancer	Mansur, A.	2023	10.3389/fonc.2023.1135400	Reason 2: Clearly unrelated topic, population, or intervention (e.g., no RT technique or no OPHG patients)
Fetal, Neonatal and Pediatric Neuroradiology	Kralik, S.	2023	10.1016/C2020-0-00350-6	Reason 1: Not relevant study design (conference abstract, narrow case report, animal study, case series below 10 subjects, cross-sectional study, or case-control study)
Cancer Predisposition Syndromes With Involvement of the Head and Neck Regions in Children: An Imaging Guide	Mertiri, L.	2025	10.1111/jon.70092	Reason 2: Clearly unrelated topic, population, or intervention (e.g., no RT technique or no OPHG patients)
Neurofibromatosis Type 1: A General Review	Liao, M.	2025	10.3340/jkns.2025.0073	Reason 2: Clearly unrelated topic, population, or intervention (e.g., no RT technique or no OPHG patients)
Transorbital and endonasal resection of a rare orbital ectopic atypical meningioma	Tan, J.L.	2024	10.1136/bcr-2023-257490	Reason 2: Clearly unrelated topic, population, or intervention (e.g., no RT technique or no OPHG patients)
Ophthalmological Findings in Youths with a Newly Diagnosed Brain Tumor	Nuijts, M.A.	2022	10.1001/jamaophthalmol.2022.3628	Reason 2: Clearly unrelated topic, population, or intervention (e.g., no RT technique or no OPHG patients)
Update on the roles of regular daily rhythms in combating brain tumors	Zou, S.	2025	10.1016/j.ejphar.2024.177144	Reason 2: Clearly unrelated topic, population, or intervention (e.g., no RT technique or no OPHG patients)
Molecular-targeted therapy for childhood low-grade glial and glioneuronal tumors	Siegel, B.I.	2024	10.1007/s00381-024-06486-6	Reason 2: Clearly unrelated topic, population, or intervention (e.g., no RT technique or no OPHG patients)
Imaging Recommendations for Diagnosis, Staging, and Management of Primary Central Nervous System Neoplasms in Adults	Bhattacharya, K.	2024	10.3390/neuroglia5040025	Reason 2: Clearly unrelated topic, population, or intervention (e.g., no RT technique or no OPHG patients)
Optic nerve glioma successfully treated with definitive intensity-modulated radiotherapy in a limited-resource setting: a case report	Tackie, J.N.O.	2024	10.3332/ecancer.2024.1800	Reason 1: Not relevant study design (conference abstract, narrow case report, animal study, case series below 10 subjects, cross-sectional study, or case-control study)
Primary Pediatric Brain Tumors of the Posterior Fossa: Part I	Felton, K.	2023	10.1007/978-3-031-23104-9_18	Reason 1: Not relevant study design (conference abstract, narrow case report, animal study, case series below 10 subjects, cross-sectional study, or case-control study)
Determinants of long-term visual outcomes after tumor debulking in children with sporadic optic pathway glioma	Niu, J.	2026	10.1007/s10143-026-04314-w	Reason 2: Clearly unrelated topic, population, or intervention (e.g., no RT technique or no OPHG patients)
NFIA-dependent upregulation of SMC4 promotes metastasis and metabolic reprogramming in glioma	Li, G.	2025	10.3389/fonc.2025.1624370	Reason 1: Not relevant study design (conference abstract, narrow case report, animal study, case series below 10 subjects, cross-sectional study, or case-control study)
Cerebellar Astrocytomas	Halvorson, K.G.	2023	10.1016/B978-0-323-66192-8.00240-8	Reason 1: Not relevant study design (conference abstract, narrow case report, animal study, case series below 10 subjects, cross-sectional study, or case-control study)
Postoperative hydrocephalus is a high-risk lethal factor for patients with low-grade optic pathway glioma	Han, S.	2024	10.1080/02688697.2021.1947971	Reason 2: Clearly unrelated topic, population, or intervention (e.g., no RT technique or no OPHG patients)
Remodeling the tumor dormancy ecosystem to prevent recurrence and metastasis	Liang, Y.	2026	10.1038/s41392-025-02328-2	Reason 2: Clearly unrelated topic, population, or intervention (e.g., no RT technique or no OPHG patients)
Structure–function correlates in anterior visual pathway lesions: a systematic review	Alryalat, S.A.	2025	10.1038/s41433-025-03868-1	Reason 1: Not relevant study design (conference abstract, narrow case report, animal study, case series below 10 subjects, cross-sectional study, or case-control study)
Optic Pathway Gliomas: The Trends of Basic Research to Reduce the Impact of the Disease on Visual Function	Bianchi, F.	2023	10.1007/978-3-031-36785-4_6	Reason 2: Clearly unrelated topic, population, or intervention (e.g., no RT technique or no OPHG patients)
Neurofibromatosis type 1 adult surveillance form for Austria	Sunder-Plassmann, V.	2025	10.1007/s00508-024-02443-0	Reason 1: Not relevant study design (conference abstract, narrow case report, animal study, case series below 10 subjects, cross-sectional study, or case-control study)
Treatment of Pediatric Low-Grade Gliomas	Sait, S.F.	2023	10.1007/s11910-023-01257-3	Reason 2: Clearly unrelated topic, population, or intervention (e.g., no RT technique or no OPHG patients)
European standard clinical practice recommendations for primary pediatric low-grade gliomas	Roka, K.	2024	10.1016/j.ejcped.2024.100169	Reason 2: Clearly unrelated topic, population, or intervention (e.g., no RT technique or no OPHG patients)
Cancer in Neurofibromatosis Type 1	Evans, D.G.	2024	10.1007/978-3-031-62945-7_23	Reason 2: Clearly unrelated topic, population, or intervention (e.g., no RT technique or no OPHG patients)
The safety and efficacy of bevacizumab in treatment of recurrent low-grade glioma: a systematic review and meta-analysis	Habibi, M.A.	2024	10.1007/s00228-024-03695-5	Reason 1: Not relevant study design (conference abstract, narrow case report, animal study, case series below 10 subjects, cross-sectional study, or case-control study)
A bibliometric analysis of progress and trends in pediatric glioma research	Wang, M.	2026	10.1007/s12672-026-04445-y	Reason 2: Clearly unrelated topic, population, or intervention (e.g., no RT technique or no OPHG patients)
Practical Approach to Imaging of Orbital Tumors	Breen, M.S.	2026	10.1016/j.rcl.2025.07.004	Reason 2: Clearly unrelated topic, population, or intervention (e.g., no RT technique or no OPHG patients)
Adaption of neurosurgical resection patterns for pediatric low-grade glioma spanning two decades—Report from the German LGG-studies 1996–2018	Kelety, T.	2024	10.1002/cam4.7417	Reason 2: Clearly unrelated topic, population, or intervention (e.g., no RT technique or no OPHG patients)
BRAF/MEK inhibitors use for pediatric gliomas; real world experience from a resource-limited country	Abu Laban, D.	2024	10.3389/fonc.2024.1417484	Reason 2: Clearly unrelated topic, population, or intervention (e.g., no RT technique or no OPHG patients)
Gamma knife radiotherapy in a neurofibromatosis type 1 Chinese pedigrees with NF1 gene frameshift mutation: A case report	Dong, M.-J.	2022	10.1097/MD.0000000000029280	Reason 1: Not relevant study design (conference abstract, narrow case report, animal study, case series below 10 subjects, cross-sectional study, or case-control study)
Neurofibromatosis Type 1-Associated Optic Pathway Gliomas: Current Challenges and Future Prospects	Tang, Y.	2023	10.2147/CMAR.S362678	Reason 1: Not relevant study design (conference abstract, narrow case report, animal study, case series below 10 subjects, cross-sectional study, or case-control study)
The “chameleon” sellar lesions: a case report of unexpected sellar lesions	Bove, I.	2023	10.3389/fneur.2023.1149858	Reason 1: Not relevant study design (conference abstract, narrow case report, animal study, case series below 10 subjects, cross-sectional study, or case-control study)
Predictors in Optic Pathway Gliomas in Neurofibromatosis Type 1: A Single Center Study	Marjańska, A.	2025	10.3390/cancers17091404	Reason 2: Clearly unrelated topic, population, or intervention (e.g., no RT technique or no OPHG patients)
Diagnostic criteria for acquired hypothalamic obesity – international expert guidance document	Müller, H.L.	2026	10.1507/endocrj.EJ25-0408	Reason 1: Not relevant study design (conference abstract, narrow case report, animal study, case series below 10 subjects, cross-sectional study, or case-control study)
Exploring Optic Glioma and Type 1 Neurofibromatosis: A Literature Review of Case Reports	Ellouz, E.	2025	10.1080/01658107.2025.2521770	Reason 1: Not relevant study design (conference abstract, narrow case report, animal study, case series below 10 subjects, cross-sectional study, or case-control study)
Gliosarcoma with unusual glial components: Two case reports	Otsu, Y.	2022	10.1111/neup.12803	Reason 2: Clearly unrelated topic, population, or intervention (e.g., no RT technique or no OPHG patients)
Optic Pathway Glioma in Adults: A Systematic Review and Individual Patient-Level Analysis of Clinical Characteristics and Prognostic Factors	O’Connor, D.	2026	10.3390/cancers18081225	Reason 1: Not relevant study design (conference abstract, narrow case report, animal study, case series below 10 subjects, cross-sectional study, or case-control study)
Cancer Predisposition in Children with Brain Tumors	Das, A.	2024	10.1007/978-3-031-62017-1_8	Reason 1: Not relevant study design (conference abstract, narrow case report, animal study, case series below 10 subjects, cross-sectional study, or case-control study)
Neovascular glaucoma in a case of adult optic nerve glioma	Ben Othmen, A.	2026	10.1016/j.jfo.2026.104806	Reason 2: Clearly unrelated topic, population, or intervention (e.g., no RT technique or no OPHG patients)
Neurofibromatosis type1, type 2, tuberous sclerosis and Von Hippel-Lindau disease	Elbeltagy, M.	2023	10.1007/s00381-023-06160-3	Reason 1: Not relevant study design (conference abstract, narrow case report, animal study, case series below 10 subjects, cross-sectional study, or case-control study)
Establishing Brain Tumor Stem Cell Culture from Patient Brain Tumors and Imaging Analysis of Patient-Derived Xenografts	Mahmoudian, E.	2024	10.1007/7651_2023_482	Reason 1: Not relevant study design (conference abstract, narrow case report, animal study, case series below 10 subjects, cross-sectional study, or case-control study)
Development of moyamoya arteriopathy following treatment of intracranial tumors: clinical and radiographic characterization	Lee, J.S.	2024	10.3171/2024.3.PEDS23479	Reason 1: Not relevant study design (conference abstract, narrow case report, animal study, case series below 10 subjects, cross-sectional study, or case-control study)
Rare gliomas: standard treatment approaches and new target therapies	Bruno, F.	2025	10.1097/WCO.0000000000001428	Reason 2: Clearly unrelated topic, population, or intervention (e.g., no RT technique or no OPHG patients)
Clinical diagnosis and treatment of optic nerve glioma: a review	Ren, T.	2023	10.3760/cma.j.cn112142-20221230-00664	Reason 2: Clearly unrelated topic, population, or intervention (e.g., no RT technique or no OPHG patients)
National UK guidelines for the management of paediatric craniopharyngioma	Gan, H.-W.	2023	10.1016/S2213-8587(23)00162-6	Reason 1: Not relevant study design (conference abstract, narrow case report, animal study, case series below 10 subjects, cross-sectional study, or case-control study)
Evolution and implementation of radiographic response criteria in neuro-oncology	Ramakrishnan, D.	2023	10.1093/noajnl/vdad118	Reason 2: Clearly unrelated topic, population, or intervention (e.g., no RT technique or no OPHG patients)
Assessment of Symptom Burden and Quality of Life in Patients With Primary Brain Tumours Attending Palliative Care in a Tertiary Cancer Care Centre	Padhi, P.	2025	10.1177/10499091241308883	Reason 2: Clearly unrelated topic, population, or intervention (e.g., no RT technique or no OPHG patients)
ZAP-X self-shielding gyroscopic radiosurgery: a scoping review of technical characteristics and early clinical experience	Qiu, H.	2026	10.1016/j.jocn.2026.112167	Reason 1: Not relevant study design (conference abstract, narrow case report, animal study, case series below 10 subjects, cross-sectional study, or case-control study)
Emerging Outcome Trends From Proton Therapy for Pediatric CNS Tumors: A Systematic Review	Greenland, J.	2026	10.1016/j.ijpt.2026.101317	Reason 1: Not relevant study design (conference abstract, narrow case report, animal study, case series below 10 subjects, cross-sectional study, or case-control study)
Prechiasmatic Transection of the Unilateral Dodge Class Ⅰ Optic Pathway Glioma without Neurofibromatosis Type 1: Technical Description and Clinical Prognosis	Li, W.	2024	10.1016/j.wneu.2023.10.105	Reason 1: Not relevant study design (conference abstract, narrow case report, animal study, case series below 10 subjects, cross-sectional study, or case-control study)
The Pale Optic Disc: Optic Atrophy	Foroozan, R.	2024	10.1201/9781003525172-10	Reason 2: Clearly unrelated topic, population, or intervention (e.g., no RT technique or no OPHG patients)
Pediatric low-grade glioma: State-of-the-art and ongoing challenges	Fangusaro, J.	2024	10.1093/neuonc/noad195	Reason 1: Not relevant study design (conference abstract, narrow case report, animal study, case series below 10 subjects, cross-sectional study, or case-control study)
Pubertal Development Following Paediatric Gonadotoxic Treatment and Immature Testicular Tissue Banking	Delgouffe, E.	2026	10.3390/ijms27052139	Reason 2: Clearly unrelated topic, population, or intervention (e.g., no RT technique or no OPHG patients)
Pilocytic astrocytoma: The paradigmatic entity in low‑grade gliomas (Review)	Pizzimenti, C.	2024	10.3892/ol.2024.14279	Reason 2: Clearly unrelated topic, population, or intervention (e.g., no RT technique or no OPHG patients)
Neurocutaneous Tumor Syndromes	Brunswick, A.	2023	10.1016/B978-0-323-66192-8.00243-3	Reason 2: Clearly unrelated topic, population, or intervention (e.g., no RT technique or no OPHG patients)
Pilocytic astrocytoma: a literature review	Chaulagain, D.	2022	10.22141/2224-0713.18.3.2022.942	Reason 1: Not relevant study design (conference abstract, narrow case report, animal study, case series below 10 subjects, cross-sectional study, or case-control study)
Orbital Tumors—Clinical, Radiologic and Histopathologic Correlation	Vogele, D.	2022	10.3390/diagnostics12102376	Reason 1: Not relevant study design (conference abstract, narrow case report, animal study, case series below 10 subjects, cross-sectional study, or case-control study)
Consensus framework for conducting phase I/II clinical trials for children, adolescents, and young adults with pediatric low-grade glioma: Guidelines established by the International Pediatric Low-Grade Glioma Coalition Clinical Trial Working Group	Mueller, S.	2024	10.1093/neuonc/noad227	Reason 1: Not relevant study design (conference abstract, narrow case report, animal study, case series below 10 subjects, cross-sectional study, or case-control study)
Nervous system	Liu, H.	2023	10.1016/B978-0-323-91795-7.00004-X	Reason 2: Clearly unrelated topic, population, or intervention (e.g., no RT technique or no OPHG patients)
Automated tumor segmentation and brain tissue extraction from multiparametric MRI of pediatric brain tumors: A multi-institutional study	Fathi Kazerooni, A.	2023	10.1093/noajnl/vdad027	Reason 2: Clearly unrelated topic, population, or intervention (e.g., no RT technique or no OPHG patients)
Mebendazole Shows Antiproliferative and Antimigratory Effects in Paediatric Low-Grade Glioma Models	Ferraro, C.	2026	10.32604/or.2026.071074	Reason 2: Clearly unrelated topic, population, or intervention (e.g., no RT technique or no OPHG patients)
In vivo C6 glioma models: an update and a guide toward a more effective preclinical evaluation of potential anti-glioblastoma drugs	Pournajaf, S.	2024	10.1515/revneuro-2023-0067	Reason 2: Clearly unrelated topic, population, or intervention (e.g., no RT technique or no OPHG patients)
Non-atherosclerotic cerebral vasculopathies	Dafer, R.M.	2024	10.1007/978-3-031-49963-0_21	Reason 1: Not relevant study design (conference abstract, narrow case report, animal study, case series below 10 subjects, cross-sectional study, or case-control study)
Midline Low-Grade Gliomas of Early Childhood: Focus on Targeted Therapies	Papusha, L.	2024	10.1200/PO.23.00590	Reason 2: Clearly unrelated topic, population, or intervention (e.g., no RT technique or no OPHG patients)
Genetic Alteration Analysis of IDH1, IDH2, CDKN2A, MYB and MYBL1 in Pediatric Low-Grade Gliomas	Barinfeld, O.	2022	10.3389/fsurg.2022.880048	Reason 2: Clearly unrelated topic, population, or intervention (e.g., no RT technique or no OPHG patients)
Integrated response analysis of pediatric low-grade gliomas during and after targeted therapy treatment	Tsai, J.W.	2023	10.1093/noajnl/vdac182	Reason 2: Clearly unrelated topic, population, or intervention (e.g., no RT technique or no OPHG patients)
Comparative Clinical Outcomes of Different Orbitotomy Approaches in the Surgical Management of Orbital Tumors	Sevterteryan, K.	2026	10.1155/joph/9362866	Reason 2: Clearly unrelated topic, population, or intervention (e.g., no RT technique or no OPHG patients)
Pediatric Optic Pathway Gliomas Resource Utilization and Prevalence in the OptumLabs Data Warehouse	Stoddard-Bennett, T.N.	2024	10.1097/WNO.0000000000001960	Reason 2: Clearly unrelated topic, population, or intervention (e.g., no RT technique or no OPHG patients)
Neurosurgical management of proton beam therapy–induced moyamoya syndrome	Zhang, C.H.	2023	10.3171/2022.12.PEDS22423	Reason 1: Not relevant study design (conference abstract, narrow case report, animal study, case series below 10 subjects, cross-sectional study, or case-control study)
Genetic and non-genetic factors influencing phenotypic variability in neurofibromatosis type 1	Clissa, P.B.	2026	10.1186/s13023-026-04334-1	Reason 2: Clearly unrelated topic, population, or intervention (e.g., no RT technique or no OPHG patients)
Optic Nerve and Optic Nerve Sheath Biopsy Indications and Outcomes	Coombs, R.A.	2025	10.1097/WNO.0000000000002329	Reason 2: Clearly unrelated topic, population, or intervention (e.g., no RT technique or no OPHG patients)
The role of irinotecan-bevacizumab as rescue regimen in children with low-grade gliomas: a retrospective nationwide study in 72 patients	de Marcellus, C.	2022	10.1007/s11060-022-03970-4	Reason 2: Clearly unrelated topic, population, or intervention (e.g., no RT technique or no OPHG patients)
Application value of intensity modulated proton therapy in radiotherapy of intracranial tumors	Wu, S.	2024	10.16073/j.cnki.cjcpt.2024.18.04	Reason 1: Not relevant study design (conference abstract, narrow case report, animal study, case series below 10 subjects, cross-sectional study, or case-control study)
Radiotherapy for subependymal giant cell astrocytoma: time to challenge a historical ban? A case report and review of the literature	Kamel, R.	2024	10.1186/s13256-024-04649-2	Reason 1: Not relevant study design (conference abstract, narrow case report, animal study, case series below 10 subjects, cross-sectional study, or case-control study)
Brain Tumor Imaging without Gadolinium-based Contrast Agents: Feasible or Fantasy?	Wamelink, I.J.H.G.	2024	10.1148/radiol.230793	Reason 2: Clearly unrelated topic, population, or intervention (e.g., no RT technique or no OPHG patients)
Case 36-2022: A 30-Year-Old Woman with Decreased Vision and Headache.	Levy, M.	2022	10.1056/NEJMcpc2211355	Reason 2: Clearly unrelated topic, population, or intervention (e.g., no RT technique or no OPHG patients)
The Neuroimmune Regulation and Potential Therapeutic Strategies of Optic Pathway Glioma	Irshad, K.	2023	10.3390/brainsci13101424	Reason 2: Clearly unrelated topic, population, or intervention (e.g., no RT technique or no OPHG patients)
An Overview of Optic Pathway Glioma With Neurofibromatosis Type 1: Pathogenesis, Risk Factors, and Therapeutic Strategies	Chen, Y.	2024	10.1167/iovs.65.6.8	Reason 2: Clearly unrelated topic, population, or intervention (e.g., no RT technique or no OPHG patients)
Chemotherapy	Allahyani, B.	2024	10.1007/978-3-031-62017-1_20	Reason 2: Clearly unrelated topic, population, or intervention (e.g., no RT technique or no OPHG patients)
Pediatric Pituitary Surgery	Madsen, P.J.	2022	10.1016/j.otc.2021.12.017	Reason 2: Clearly unrelated topic, population, or intervention (e.g., no RT technique or no OPHG patients)
Orbital malignant peripheral nerve sheath tumor: A case report and review	Ali Rizvi, S.W.	2024	10.4103/ojo.ojo_299_23	Reason 1: Not relevant study design (conference abstract, narrow case report, animal study, case series below 10 subjects, cross-sectional study, or case-control study)
Transformer’s Role in Brain MRI: A Scoping Review	Hayat, M.	2024	10.1109/ACCESS.2024.3434714	Reason 2: Clearly unrelated topic, population, or intervention (e.g., no RT technique or no OPHG patients)
Hydrophilic Gold Nanoparticles as Anti-PD-L1 Antibody Carriers: Synthesis and Interface Properties	Venditti, I.	2022	10.1002/ppsc.202100282	Reason 2: Clearly unrelated topic, population, or intervention (e.g., no RT technique or no OPHG patients)
MRI-based, three-dimensionally assessed tumor burden and growth velocity to predict visual acuity deterioration in optic pathway glioma — results of a retrospective longitudinal analysis	Gorodezki, D.	2025	10.1007/s00381-025-06890-6	Reason 2: Clearly unrelated topic, population, or intervention (e.g., no RT technique or no OPHG patients)
Towards consistency in pediatric brain tumor measurements: Challenges, solutions, and the role of artificial intelligence-based segmentation	Familiar, A.M.	2024	10.1093/neuonc/noae093	Reason 2: Clearly unrelated topic, population, or intervention (e.g., no RT technique or no OPHG patients)
Molecular convergence enables precision medicine for pediatric low grade gliomas	Xu, X.	2026	10.1007/s12672-026-04639-4	Reason 2: Clearly unrelated topic, population, or intervention (e.g., no RT technique or no OPHG patients)
Therapeutic Strategies for Gliomas Associated with Cancer Predisposition Syndromes	Lam, K.	2024	10.1200/PO.23.00442	Reason 1: Not relevant study design (conference abstract, narrow case report, animal study, case series below 10 subjects, cross-sectional study, or case-control study)
Primary Nervous System Tumors in Infants and Children	Ramaswamy, V.	2021	10.1016/B978-0-323-64261-3.00075-9	Reason 2: Clearly unrelated topic, population, or intervention (e.g., no RT technique or no OPHG patients)
Aneurysms of the Lenticulostriate Artery: A Systematic Review	Hinojosa-Gonzalez, D.E.	2021	10.1016/j.wneu.2020.08.160	Reason 1: Not relevant study design (conference abstract, narrow case report, animal study, case series below 10 subjects, cross-sectional study, or case-control study)
Aberrantly expressed microRNAs and their implications in childhood central nervous system tumors	Pezuk, J.A.	2019	10.1007/s10555-019-09820-6	Reason 2: Clearly unrelated topic, population, or intervention (e.g., no RT technique or no OPHG patients)
Orthomolecular Parenteral Nutrition Therapy	O'Byrne-Navia, A.	2018	Not reported	Reason 2: Clearly unrelated topic, population, or intervention (e.g., no RT technique or no OPHG patients)
Primary gliosarcoma of the optic nerve – Case report	Tuna, R.	2020	10.1016/j.inat.2020.100688	Reason 1: Not relevant study design (conference abstract, narrow case report, animal study, case series below 10 subjects, cross-sectional study, or case-control study)
Treatment burden and long-term health deficits of patients with low-grade gliomas or glioneuronal tumors diagnosed during the first year of life	Liu, A.P.Y.	2019	10.1002/cncr.31918	Reason 2: Clearly unrelated topic, population, or intervention (e.g., no RT technique or no OPHG patients)
Neuro-Ophthalmology: Afferent Visual System	Thurtell, M.J.	2021	10.1016/B978-0-323-64261-3.00016-4	Reason 1: Not relevant study design (conference abstract, narrow case report, animal study, case series below 10 subjects, cross-sectional study, or case-control study)
Neurologic Complications of Radiation Therapy	Tanguturi, S.K.	2018	10.1016/j.ncl.2018.04.012	Reason 2: Clearly unrelated topic, population, or intervention (e.g., no RT technique or no OPHG patients)
Childhood craniopharyngioma	Merchant, T.E.	2018	10.1007/978-3-319-43545-9_13	Reason 2: Clearly unrelated topic, population, or intervention (e.g., no RT technique or no OPHG patients)
Breast cancer in neurofibromatosis 1: survival and risk of contralateral breast cancer in a five country cohort study	Evans, D.G.R.	2020	10.1038/s41436-019-0651-6	Reason 2: Clearly unrelated topic, population, or intervention (e.g., no RT technique or no OPHG patients)
Impact of systemic anticancer therapy in pediatric optic pathway glioma on visual function: A systematic review	Bennebroek, C.A.M.	2021	10.1371/journal.pone.0258548	Reason 1: Not relevant study design (conference abstract, narrow case report, animal study, case series below 10 subjects, cross-sectional study, or case-control study)
Malignant Orbital Tumors: Current Approach to Diagnosis and Management	Kim, J.S.	2021	10.1007/s40135-020-00262-w	Reason 2: Clearly unrelated topic, population, or intervention (e.g., no RT technique or no OPHG patients)
Ocular pathology	Yanoff, M.	2019	10.1016/C2016-0-02643-8	Reason 1: Not relevant study design (conference abstract, narrow case report, animal study, case series below 10 subjects, cross-sectional study, or case-control study)
Large Vessel Arteriopathy After Cranial Radiation Therapy in Pediatric Brain Tumor Survivors	Nordstrom, M.	2018	10.1177/0883073818756729	Reason 2: Clearly unrelated topic, population, or intervention (e.g., no RT technique or no OPHG patients)
Pediatric high grade gliomas in the context of cancer predisposition syndromes	Michaeli, O.	2018	10.3340/jkns.2018.0031	Reason 2: Clearly unrelated topic, population, or intervention (e.g., no RT technique or no OPHG patients)
Pediatric and adult low-grade gliomas: Where do the differences lie?	Greuter, L.	2021	10.3390/children8111075	Reason 2: Clearly unrelated topic, population, or intervention (e.g., no RT technique or no OPHG patients)
Accuracy of apparent diffusion coefficient values and magnetic resonance imaging in differentiating suprasellar germinomas from chiasmatic/hypothalamic gliomas	Panyaping, T.	2020	10.1177/1971400920912656	Reason 1: Not relevant study design (conference abstract, narrow case report, animal study, case series below 10 subjects, cross-sectional study, or case-control study)
Computer-assisted brain tumor type discrimination using magnetic resonance imaging features	Iqbal, S.	2018	10.1007/s13534-017-0050-3	Reason 2: Clearly unrelated topic, population, or intervention (e.g., no RT technique or no OPHG patients)
Neuro-oncology practice clinical debate: Targeted therapy vs conventional chemotherapy in pediatric low-grade glioma	Cooney, T.	2020	10.1093/nop/npz033	Reason 1: Not relevant study design (conference abstract, narrow case report, animal study, case series below 10 subjects, cross-sectional study, or case-control study)
Incidental Findings of a Vestibular Schwannoma on 18F-Choline PET/CT	Amrane, K.	2021	10.1097/RLU.0000000000003427	Reason 2: Clearly unrelated topic, population, or intervention (e.g., no RT technique or no OPHG patients)
Epidemiology and Survival of Patients With Optic Pathway Gliomas: A Population-Based Analysis	Liu, H.	2022	10.3389/fonc.2022.789856	Reason 2: Clearly unrelated topic, population, or intervention (e.g., no RT technique or no OPHG patients)
Post-treatment thyroid diseases in children with brain tumors: A single-center experience at “Prof. Dr. Ion Chiricut Ă” Institute of Oncology, Cluj-NapoCa	Cosnarovici, M.M.	2020	10.3390/diagnostics10030142	Reason 1: Not relevant study design (conference abstract, narrow case report, animal study, case series below 10 subjects, cross-sectional study, or case-control study)
Status quo and trends of intra-arterial therapy for brain tumors: A bibliometric and clinical trials analysis	Rechberger, J.S.	2021	10.3390/pharmaceutics13111885	Reason 2: Clearly unrelated topic, population, or intervention (e.g., no RT technique or no OPHG patients)
Recent Advancements in Liposome-Targeting Strategies for the Treatment of Gliomas: A Systematic Review	Li, J.	2020	10.1021/acsabm.0c00705	Reason 1: Not relevant study design (conference abstract, narrow case report, animal study, case series below 10 subjects, cross-sectional study, or case-control study)
Mechanical thrombectomy performed in thrombosed fusiform aneurysm after surgery for craniopharyngioma in adult	Ryska, P.	2021	10.5507/bp.2021.018	Reason 2: Clearly unrelated topic, population, or intervention (e.g., no RT technique or no OPHG patients)
Pretreatment endocrine disorders due to optic pathway gliomas in pediatric neurofibromatosis type 1: Multicenter study	Santoro, C.	2020	10.1210/clinem/dgaa138	Reason 2: Clearly unrelated topic, population, or intervention (e.g., no RT technique or no OPHG patients)
Phase i study of vinblastine in combination with nilotinib in children, adolescents, and young adults with refractory or recurrent low-grade glioma	Vairy, S.	2020	10.1093/noajnl/vdaa075	Reason 2: Clearly unrelated topic, population, or intervention (e.g., no RT technique or no OPHG patients)
Pediatric central nervous system cancer predisposition	Das, A.	2021	10.1007/978-3-030-74448-9_2	Reason 1: Not relevant study design (conference abstract, narrow case report, animal study, case series below 10 subjects, cross-sectional study, or case-control study)
360° surgical management of the orbit and its exo-orbital projections	Chakravarthi, S.S.	2020	10.1007/978-3-030-54879-7_31	Reason 2: Clearly unrelated topic, population, or intervention (e.g., no RT technique or no OPHG patients)
Trametinib for the treatment of recurrent/progressive pediatric low-grade glioma	Manoharan, N.	2020	10.1007/s11060-020-03592-8	Reason 2: Clearly unrelated topic, population, or intervention (e.g., no RT technique or no OPHG patients)
Pediatric brain cancers	Elledge, C.R.	2020	Not reported	Reason 1: Not relevant study design (conference abstract, narrow case report, animal study, case series below 10 subjects, cross-sectional study, or case-control study)
Clinical characteristics and prognostic factors of adult patients with pilocytic astrocytoma	Mair, M.J.	2020	10.1007/s11060-020-03513-9	Reason 2: Clearly unrelated topic, population, or intervention (e.g., no RT technique or no OPHG patients)
Evaluating pediatric spinal low-grade gliomas: a 30-year retrospective analysis	Carey, S.S.	2019	10.1007/s11060-019-03319-4	Reason 1: Not relevant study design (conference abstract, narrow case report, animal study, case series below 10 subjects, cross-sectional study, or case-control study)
Phase I study of the BRAF inhibitor vemurafenib in combination with the mammalian target of rapamycin inhibitor everolimus in patients with BRAF-mutated malignancies	Subbiah, V.	2018	10.1200/PO.18.00189	Reason 2: Clearly unrelated topic, population, or intervention (e.g., no RT technique or no OPHG patients)
Propofol inhibits cell proliferation, migration, and invasion via miR-410-3p/transforming growth factor-b receptor type 2 (TGFBR2) axis in glioma	Li, F.	2020	10.12659/MSM.919523	Reason 2: Clearly unrelated topic, population, or intervention (e.g., no RT technique or no OPHG patients)
Optic nerve glioma	Mohadjer, M.	2020	10.1515/9783110851854-022	Reason 2: Clearly unrelated topic, population, or intervention (e.g., no RT technique or no OPHG patients)
Cancer of the Central Nervous System	Dorsey, J.F.	2019	10.1016/B978-0-323-47674-4.00063-3	Reason 1: Not relevant study design (conference abstract, narrow case report, animal study, case series below 10 subjects, cross-sectional study, or case-control study)
Endoscopic Transnasal Resection of Solitary Fibrous Tumor in the Optic Canal	Torazawa, S.	2018	10.1016/j.wneu.2018.05.050	Reason 2: Clearly unrelated topic, population, or intervention (e.g., no RT technique or no OPHG patients)
SIOP PODC Adapted treatment guidelines for low grade gliomas in low and middle income settings	Hessissen, L.	2017	10.1002/pbc.26737	Reason 2: Clearly unrelated topic, population, or intervention (e.g., no RT technique or no OPHG patients)
High Prevalence of Weight Gain in Childhood Brain Tumor Survivors and Its Association with Hypothalamic-Pituitary Dysfunction	van Schaik, J.	2021	10.1200/JCO.20.01765	Reason 2: Clearly unrelated topic, population, or intervention (e.g., no RT technique or no OPHG patients)
Central causes of menstrual disturbances: Delving into deep neurosurgical waters: A report of 3 cases	Aliakiozoglou, I.	2017	Not reported	Reason 1: Not relevant study design (conference abstract, narrow case report, animal study, case series below 10 subjects, cross-sectional study, or case-control study)
The use of 68Ga-DOTATATE PET/CT in the non-invasive diagnosis of optic nerve sheath meningioma: A case report	Al Feghali, K.A.	2018	10.3389/fonc.2018.00454	Reason 1: Not relevant study design (conference abstract, narrow case report, animal study, case series below 10 subjects, cross-sectional study, or case-control study)
Localised Langerhans cell histiocytosis of the hypothalamic-pituitary region: case report and literature review	Radojkovic, D.	2018	10.1007/s42000-018-0024-6	Reason 1: Not relevant study design (conference abstract, narrow case report, animal study, case series below 10 subjects, cross-sectional study, or case-control study)
Diencephalic Syndrome Due to Optic Pathway Gliomas in Pediatric Patients: An Italian Multicenter Study	De Martino, L.	2022	10.3390/diagnostics12030664	Reason 1: Not relevant study design (conference abstract, narrow case report, animal study, case series below 10 subjects, cross-sectional study, or case-control study)
An update on neurofibromatosis type 1-associated gliomas	Lobbous, M.	2020	10.3390/cancers12010114	Reason 2: Clearly unrelated topic, population, or intervention (e.g., no RT technique or no OPHG patients)
Pilocytic Astrocytomas	Trunin, Y.Y.	2020	10.1007/978-3-030-50668-1_28	Reason 1: Not relevant study design (conference abstract, narrow case report, animal study, case series below 10 subjects, cross-sectional study, or case-control study)
Early intervention for infants and toddlers: Applications for pediatric oncology	Harman, J.L.	2018	10.1002/pbc.26921	Reason 2: Clearly unrelated topic, population, or intervention (e.g., no RT technique or no OPHG patients)
Isolated Optic Nerve Glioma in Children With and Without Neurofibromatosis: Retrospective Characterization and Analysis of Outcomes	Hamideh, D.	2018	10.1177/0883073818758737	Reason 1: Not relevant study design (conference abstract, narrow case report, animal study, case series below 10 subjects, cross-sectional study, or case-control study)
Optic nerve sheath meningioma	Douglas, V.P.	2020	10.1097/ICU.0000000000000700	Reason 2: Clearly unrelated topic, population, or intervention (e.g., no RT technique or no OPHG patients)
Clinical significance of pre-surgical serum lipid levels in patients with glioblastoma	Liang, R.	2017	10.18632/oncotarget.20730	Reason 2: Clearly unrelated topic, population, or intervention (e.g., no RT technique or no OPHG patients)
Eupatilin inhibits glioma proliferation, migration, and invasion by arresting cell cycle at G1/S phase and disrupting the cytoskeletal structure	Fei, X.	2019	10.2147/CMAR.S207257	Reason 1: Not relevant study design (conference abstract, narrow case report, animal study, case series below 10 subjects, cross-sectional study, or case-control study)
Stereotactic Radiosurgery for Perioptic Meningiomas: An International, Multicenter Study	Bunevicius, A.	2021	10.1093/neuros/nyaa544	Reason 2: Clearly unrelated topic, population, or intervention (e.g., no RT technique or no OPHG patients)
A clinical approach to parasellar lesions in the transition age	Sbardella, E.	2021	10.1111/jne.12995	Reason 2: Clearly unrelated topic, population, or intervention (e.g., no RT technique or no OPHG patients)
CLINICAL FEATURES, IMAGING, and NATURAL HISTORY of MYELINATED RETINAL NERVE FIBER LAYER	Rao, R.	2019	10.1097/IAE.0000000000002106	Reason 1: Not relevant study design (conference abstract, narrow case report, animal study, case series below 10 subjects, cross-sectional study, or case-control study)
Endoscopic Transsphenoidal Surgery for an Adult Patient with Giant Exophytic Chiasmatic/Hypothalamic Glioma	Wang, J.	2018	10.1097/SCS.0000000000004543	Reason 2: Clearly unrelated topic, population, or intervention (e.g., no RT technique or no OPHG patients)
Postoperative functional status in patients with supratentorial superficial low-grade glioma	Zhang, J.	2017	10.1186/s12957-017-1237-x	Reason 2: Clearly unrelated topic, population, or intervention (e.g., no RT technique or no OPHG patients)
FOXG1 mediates the radiosensitivity of glioma cells through regulation of autophagy	Xiao, N.	2021	10.1080/09553002.2021.1846816	Reason 2: Clearly unrelated topic, population, or intervention (e.g., no RT technique or no OPHG patients)
Systematic review of methodology used in clinical studies evaluating the benefits of proton beam therapy	Ofuya, M.	2019	10.1016/j.ctro.2019.07.002	Reason 1: Not relevant study design (conference abstract, narrow case report, animal study, case series below 10 subjects, cross-sectional study, or case-control study)
Principles of radiation oncology	MacDonald, S.M.	2018	10.1007/978-3-319-43205-2_3	Reason 2: Clearly unrelated topic, population, or intervention (e.g., no RT technique or no OPHG patients)
Fractionated Stereotactic Radiotherapy for Cavernous Venous Malformations of the Orbital Apex	Ratnayake, G.S.	2019	10.1097/IOP.0000000000001239	Reason 2: Clearly unrelated topic, population, or intervention (e.g., no RT technique or no OPHG patients)
Neoplasms of the cranial nerves	Ferraro, N.C.	2022	10.1016/B978-0-12-822835-7.00008-1	Reason 2: Clearly unrelated topic, population, or intervention (e.g., no RT technique or no OPHG patients)
Comment on: Response to the BRAF/MEK inhibitors dabrafenib/trametinib in an adolescent with a BRAF V600E mutated anaplastic ganglioglioma intolerant to vemurafenib	Bourque, M.S.	2021	10.1002/pbc.28814	Reason 2: Clearly unrelated topic, population, or intervention (e.g., no RT technique or no OPHG patients)
Visual Loss: Optic Neuropathies	Pineles, S.L.	2018	10.1016/B978-0-323-34044-1.00005-5	Reason 1: Not relevant study design (conference abstract, narrow case report, animal study, case series below 10 subjects, cross-sectional study, or case-control study)
N-AcetylLaspartic Acid Phantom for Proton Magnetic Resonance Spectroscopy at 1.5 T and 3 T	Martin, R.	2021	10.1088/1742-6596/1723/1/012057	Reason 1: Not relevant study design (conference abstract, narrow case report, animal study, case series below 10 subjects, cross-sectional study, or case-control study)
Cancer Predisposition Syndromes Associated With Pediatric High-Grade Gliomas	Ceglie, G.	2020	10.3389/fped.2020.561487	Reason 2: Clearly unrelated topic, population, or intervention (e.g., no RT technique or no OPHG patients)
Diagnosis and Management of Pediatric Orbital Diseases	Mali, Y.P.	2018	10.1097/IIO.0000000000000225	Reason 2: Clearly unrelated topic, population, or intervention (e.g., no RT technique or no OPHG patients)
Pediatric low-grade gliomas	Collins, K.L.	2020	10.3390/cancers12051152	Reason 2: Clearly unrelated topic, population, or intervention (e.g., no RT technique or no OPHG patients)
An Atypical Case of Optic Neuropathy	Williams, K.J.	2022	10.1001/jamaophthalmol.2021.1466	Reason 2: Clearly unrelated topic, population, or intervention (e.g., no RT technique or no OPHG patients)
Epidemiology of Brain and Spinal Tumors	Moini, J.	2021	10.1016/B978-0-12-821736-8.00029-7	Reason 1: Not relevant study design (conference abstract, narrow case report, animal study, case series below 10 subjects, cross-sectional study, or case-control study)
Transitioning with illness: bonds and disconnections between adolescent cancer survivors, their families and the hospital	Rabelo, M.T.P.	2022	10.1590/S0103-73312022320219	Reason 2: Clearly unrelated topic, population, or intervention (e.g., no RT technique or no OPHG patients)
Cerebellar glioblastoma in an NF1 patient. Is it surgical debulking really necessary?	Flower, H.	2020	10.1080/02688697.2019.1690127	Reason 1: Not relevant study design (conference abstract, narrow case report, animal study, case series below 10 subjects, cross-sectional study, or case-control study)
Fenichel’s clinical pediatric neurology: A signs and symptoms approach	Piña-Garza, J.E.	2019	10.1016/C2015-0-06960-X	Reason 1: Not relevant study design (conference abstract, narrow case report, animal study, case series below 10 subjects, cross-sectional study, or case-control study)
Radiation Therapy for Pediatric Brain Tumors using Robotic Radiation Delivery System and Intensity Modulated Proton Therapy	Lin, M.-H.	2020	10.1016/j.prro.2019.09.008	Reason 2: Clearly unrelated topic, population, or intervention (e.g., no RT technique or no OPHG patients)
Emergency Neuro-ophthalmology: Rapid Case Demonstration	Wang, A.-G.	2018	10.1007/978-981-10-7668-8	Reason 1: Not relevant study design (conference abstract, narrow case report, animal study, case series below 10 subjects, cross-sectional study, or case-control study)
Neurofibromatosis type 1 and optic pathway glioma	Siwá, A.	2019	Not reported	Reason 2: Clearly unrelated topic, population, or intervention (e.g., no RT technique or no OPHG patients)
Moya-Moya syndrome after cranial radiation for optic glioma with NF1. Case report and literature review of syndromic cases	Brandicourt, P.	2018	10.1016/j.neuchi.2017.11.004	Reason 1: Not relevant study design (conference abstract, narrow case report, animal study, case series below 10 subjects, cross-sectional study, or case-control study)
Genetic characterization of an aggressive optic nerve pilocytic glioma	Hong, C.S.	2021	10.1007/s10014-020-00383-x	Reason 2: Clearly unrelated topic, population, or intervention (e.g., no RT technique or no OPHG patients)
Visual Function, Brain Imaging, and Physiological Factors in Children With Asymmetric Nystagmus due to Chiasmal Gliomas	Estrada, M.	2019	10.1016/j.pediatrneurol.2019.03.021	Reason 2: Clearly unrelated topic, population, or intervention (e.g., no RT technique or no OPHG patients)
Pituitary Dysfunction in Systemic Disorders	Marques, P.	2022	10.1016/B978-0-323-99899-4.00024-X	Reason 2: Clearly unrelated topic, population, or intervention (e.g., no RT technique or no OPHG patients)
Diagnostic imaging, treatment and outcome in a 14-month-old Dobermann with brainstem gemistocytic astrocytoma	Manzanedo-Delgado, A.	2021	10.1002/vrc2.202	Reason 1: Not relevant study design (conference abstract, narrow case report, animal study, case series below 10 subjects, cross-sectional study, or case-control study)
Intraarterial Chemotherapy	Newton, H.B.	2018	10.1016/B978-0-12-812100-9.00009-7	Reason 2: Clearly unrelated topic, population, or intervention (e.g., no RT technique or no OPHG patients)
Cutaneous reactions to pediatric cancer treatment part II: Targeted therapy	Carlberg, V.M.	2021	10.1111/pde.14495	Reason 2: Clearly unrelated topic, population, or intervention (e.g., no RT technique or no OPHG patients)
The role of proton therapy in pediatric malignancies: Recent advances and future directions	Greenberger, B.A.	2020	10.1053/j.seminoncol.2020.02.002	Reason 2: Clearly unrelated topic, population, or intervention (e.g., no RT technique or no OPHG patients)
Visual impairment in children with a brain tumor: A prospective nationwide multicenter study using standard visual testing and optical coherence tomography (CCISS study)	Nuijts, M.A.	2019	10.1186/s12886-019-1225-8	Reason 2: Clearly unrelated topic, population, or intervention (e.g., no RT technique or no OPHG patients)
Research progress on pharmacokinetics and toxicity of vinorelbine	Liu, H.	2022	10.6039/j.issn.1001-0408.2022.11.21	Reason 1: Not relevant study design (conference abstract, narrow case report, animal study, case series below 10 subjects, cross-sectional study, or case-control study)
Disorders of hypothalamo-pituitary axis	Gan, H.-W.	2019	10.1002/9781119152712.ch5	Reason 1: Not relevant study design (conference abstract, narrow case report, animal study, case series below 10 subjects, cross-sectional study, or case-control study)
Mortality in children with low-grade glioma or glioneuronal tumors: A single-institution study	Upadhyaya, S.A.	2018	10.1002/pbc.26717	Reason 2: Clearly unrelated topic, population, or intervention (e.g., no RT technique or no OPHG patients)
Gamma Knife radiosurgery as primary treatment of low-grade brainstem gliomas: A systematic review and metanalysis of current evidence and predictive factors	Gagliardi, F.	2021	10.1016/j.critrevonc.2021.103508	Reason 1: Not relevant study design (conference abstract, narrow case report, animal study, case series below 10 subjects, cross-sectional study, or case-control study)
Case Report: Chemotherapy Indication in a Case of Neurofibromatosis Type 1 Presenting Optic Pathway Glioma: A One-Year Clinical Case Study Using Differential Tractography Approach	Pajavand, A.M.	2021	10.3389/fnhum.2021.620439	Reason 1: Not relevant study design (conference abstract, narrow case report, animal study, case series below 10 subjects, cross-sectional study, or case-control study)
Early experience with targeted therapy as a first-line adjuvant treatment for pediatric low-grade glioma	Leclair, N.K.	2022	10.3171/2022.9.FOCUS22410	Reason 1: Not relevant study design (conference abstract, narrow case report, animal study, case series below 10 subjects, cross-sectional study, or case-control study)
Favorable prognosis in pediatric brainstem low-grade glioma: Report from the German SIOP-LGG 2004 cohort	Holzapfel, J.	2020	10.1002/ijc.32734	Reason 2: Clearly unrelated topic, population, or intervention (e.g., no RT technique or no OPHG patients)
von Hippel-Lindau Syndrome: Genetic Study of Case With a Rare Pathogenic Variant With Optic Nerve Hemangioblastoma, a Rare Phenotypic Expression	Boratto, S.D.F.	2020	10.3389/fonc.2020.00139	Reason 1: Not relevant study design (conference abstract, narrow case report, animal study, case series below 10 subjects, cross-sectional study, or case-control study)
Multi-modal image fusion based anatomical shape model for low-contrast anterior visual pathway and medial rectus muscle segmentation in CT Images	Hu, G.	2019	10.1145/3369166.3369188	Reason 1: Not relevant study design (conference abstract, narrow case report, animal study, case series below 10 subjects, cross-sectional study, or case-control study)
Use of antiangiogenic therapies in pediatric solid tumors	Ollauri-Ibáñez, C.	2021	10.3390/cancers13020253	Reason 2: Clearly unrelated topic, population, or intervention (e.g., no RT technique or no OPHG patients)
Radiotherapy in the Management of Paediatric Low-Grade Gliomas	Ajithkumar, T.	2019	10.1016/j.clon.2018.11.032	Reason 2: Clearly unrelated topic, population, or intervention (e.g., no RT technique or no OPHG patients)
Monitoring optic chiasmatic-hypothalamic glioma volumetric changes by MRI in children under clinical surveillance or chemotherapy	Calixto, N.C.	2019	10.1007/s00381-018-3904-9	Reason 2: Clearly unrelated topic, population, or intervention (e.g., no RT technique or no OPHG patients)
No Light Perception Vision in Neuro-Ophthalmology Practice	Garg, A.	2022	10.1097/WNO.0000000000001340	Reason 1: Not relevant study design (conference abstract, narrow case report, animal study, case series below 10 subjects, cross-sectional study, or case-control study)
Early and late adverse renal effects after potentially nephrotoxic treatment for childhood cancer	Kooijmans, E.C.M.	2019	10.1002/14651858.CD008944.pub3	Reason 1: Not relevant study design (conference abstract, narrow case report, animal study, case series below 10 subjects, cross-sectional study, or case-control study)
Comparison of multiple tractography methods for reconstruction of the retinogeniculate visual pathway using diffusion MRI	He, J.	2021	10.1002/hbm.25472	Reason 2: Clearly unrelated topic, population, or intervention (e.g., no RT technique or no OPHG patients)
Presenting symptoms and time to diagnosis for Pediatric Central Nervous System Tumors in Qatar: a report from Pediatric Neuro-Oncology Service in Qatar	Maaz, A.U.R.	2021	10.1007/s00381-020-04815-z	Reason 2: Clearly unrelated topic, population, or intervention (e.g., no RT technique or no OPHG patients)
The Role of 2-Oxoglutarate Dependent Dioxygenases in Gliomas and Glioblastomas: A Review of Epigenetic Reprogramming and Hypoxic Response	Crake, R.L.I.	2021	10.3389/fonc.2021.619300	Reason 2: Clearly unrelated topic, population, or intervention (e.g., no RT technique or no OPHG patients)
Neurofibromatosis	Hovinga, K.E.	2020	10.3390/cancers12102851	Reason 2: Clearly unrelated topic, population, or intervention (e.g., no RT technique or no OPHG patients)
Knocking down of Polo-like kinase 2 inhibits cell proliferation and induced cell apoptosis in human glioma cells	Cao, F.	2021	10.1016/j.lfs.2021.119084	Reason 1: Not relevant study design (conference abstract, narrow case report, animal study, case series below 10 subjects, cross-sectional study, or case-control study)
Craniopharyngioma and Other Sellar Tumors	Irañeta, A.S.	2022	10.1007/978-3-030-80522-7_21	Reason 1: Not relevant study design (conference abstract, narrow case report, animal study, case series below 10 subjects, cross-sectional study, or case-control study)
Discovery of a rare GKAP1-NTRK2 fusion in a pediatric low-grade glioma, leading to targeted treatment with TRK-inhibitor larotrectinib	Deland, L.	2021	10.1080/15384047.2021.1899573	Reason 2: Clearly unrelated topic, population, or intervention (e.g., no RT technique or no OPHG patients)
Cancer Rehabilitation in the Pediatric and Adolescent/Young Adult Population	Tanner, L.	2020	10.1016/j.soncn.2019.150984	Reason 2: Clearly unrelated topic, population, or intervention (e.g., no RT technique or no OPHG patients)
Racial and ethnic disparities in survival of children with brain and central nervous tumors in the United States	Haizel-Cobbina, J.	2021	10.1002/pbc.28738	Reason 2: Clearly unrelated topic, population, or intervention (e.g., no RT technique or no OPHG patients)
Atypical acute presentation of an optic nerve sheath meningioma	Holan, C.	2020	10.1016/j.ajoc.2020.100951	Reason 2: Clearly unrelated topic, population, or intervention (e.g., no RT technique or no OPHG patients)
Pilocytic Astrocytoma: A Review of General, Clinical, and Molecular Characteristics	Salles, D.	2020	10.1177/0883073820937225	Reason 2: Clearly unrelated topic, population, or intervention (e.g., no RT technique or no OPHG patients)
Predisposition syndromes to central nervous system cancers	Broniscer, A.	2018	10.1007/978-3-319-43205-2_5	Reason 2: Clearly unrelated topic, population, or intervention (e.g., no RT technique or no OPHG patients)
Tumors of the Optic Nerve	Dutton, J.J.	2019	10.1007/978-3-030-13558-4_11	Reason 2: Clearly unrelated topic, population, or intervention (e.g., no RT technique or no OPHG patients)
Vinorelbine’s anti-tumor actions may depend on the mitotic apoptosis, autophagy and inflammation: hypotheses with implications for chemo-immunotherapy of advanced cancers and pediatric gliomas	Altinoz, M.A.	2018	10.1080/1120009X.2018.1487149	Reason 2: Clearly unrelated topic, population, or intervention (e.g., no RT technique or no OPHG patients)
Progress and controversy in diagnosis and treatment of optic nerve gliomas	Wang, S.	2021	10.3760/cma.j.cn511434-20200916-00456	Reason 1: Not relevant study design (conference abstract, narrow case report, animal study, case series below 10 subjects, cross-sectional study, or case-control study)
Peripheral Nerve Sheath Tumors of the Orbit	Carniciu, A.	2022	10.1007/978-3-030-42634-7_65	Reason 2: Clearly unrelated topic, population, or intervention (e.g., no RT technique or no OPHG patients)
Development of a multidisciplinary clinic of neurofibromatosis type 1 and other neurocutaneous disorders in Greece. A 3-year experience	Kokkinou, E.	2019	10.1080/00325481.2019.1659708	Reason 2: Clearly unrelated topic, population, or intervention (e.g., no RT technique or no OPHG patients)
Interferons: Role in cancer therapy	Abdolvahab, M.H.	2020	10.2217/imt-2019-0217	Reason 2: Clearly unrelated topic, population, or intervention (e.g., no RT technique or no OPHG patients)
Diagnostic Pathology: Endocrine	Nosé, V.	2018	10.1016/B978-0-323-52480-3.50140-2	Reason 1: Not relevant study design (conference abstract, narrow case report, animal study, case series below 10 subjects, cross-sectional study, or case-control study)
Biomarkers in tumors of the central nervous system – a review	Scheie, D.	2019	10.1111/apm.12916	Reason 2: Clearly unrelated topic, population, or intervention (e.g., no RT technique or no OPHG patients)
Intraventricular urokinase to treat a blocked ventriculoperitoneal shunt in a glioblastoma patient with leptomeningeal spread	Woo, P.Y.M.	2018	10.1007/s00701-018-3509-9	Reason 2: Clearly unrelated topic, population, or intervention (e.g., no RT technique or no OPHG patients)
Ophthalmological Evaluation in Children Presenting with a Primary Brain Tumor	Nuijts, M.A.	2022	10.1097/WNO.0000000000001421	Reason 2: Clearly unrelated topic, population, or intervention (e.g., no RT technique or no OPHG patients)
Efficacy and safety of dabrafenib in pediatric patients with BRAF V600 mutation–positive relapsed or refractory low-grade glioma: Results from a phase I/IIa study	Hargrave, D.R.	2019	10.1158/1078-0432.CCR-19-2177	Reason 1: Not relevant study design (conference abstract, narrow case report, animal study, case series below 10 subjects, cross-sectional study, or case-control study)
The Role of Endonasal Endoscopic Optic Nerve Decompression as the Initial Management of Primary Optic Nerve Sheath Meningiomas	Maza, G.	2019	10.1055/s-0039-1677689	Reason 1: Not relevant study design (conference abstract, narrow case report, animal study, case series below 10 subjects, cross-sectional study, or case-control study)
Pediatric glioma at the optic pathway and thalamus	Park, E.S.	2018	10.3340/jkns.2018.0040	Reason 2: Clearly unrelated topic, population, or intervention (e.g., no RT technique or no OPHG patients)
Gemcitabine, vinorelbine and cyclooxygenase inhibitors in the treatment of glioblastoma. Ultrastructural analyses in C6 glioma in vitro	Elmaci, İ.	2019	10.1016/j.tice.2019.05.008	Reason 1: Not relevant study design (conference abstract, narrow case report, animal study, case series below 10 subjects, cross-sectional study, or case-control study)
Harmonization of proton treatment planning for head and neck cancer using pencil beam scanning: first report of the IPACS collaboration group	Stock, M.	2019	10.1080/0284186X.2019.1648858	Reason 2: Clearly unrelated topic, population, or intervention (e.g., no RT technique or no OPHG patients)
Diffuse midline glioma metastasis to the peritoneal cavity via ventriculo-peritoneal shunt: Case report and review of literature	Stephens, S.	2019	10.1016/j.jocn.2019.06.043	Reason 1: Not relevant study design (conference abstract, narrow case report, animal study, case series below 10 subjects, cross-sectional study, or case-control study)
Optic pathway gliomas in children: Prognostic factors, response assessment, role of carboplatin and vincristine chemotherapy regime	Valiakhmetova, E.F.	2019	10.24287/1726-1708-2019-18-1-62-72	Reason 2: Clearly unrelated topic, population, or intervention (e.g., no RT technique or no OPHG patients)
MicroRNA-370 suppresses the progression and proliferation of human astrocytoma and glioblastoma by negatively regulating β-catenin and causing activation of FOXO3a	Lu, M.	2018	10.3892/etm.2017.5494	Reason 2: Clearly unrelated topic, population, or intervention (e.g., no RT technique or no OPHG patients)
Brain Irradiation Paradigms for Childhood Central Nervous System Tumors	Cooper, B.T.	2019	10.1007/978-3-030-11339-1_16	Reason 2: Clearly unrelated topic, population, or intervention (e.g., no RT technique or no OPHG patients)
The hypothalamic-pituitary-adrenal axis in childhood cancer survivors	Wei, C.	2018	10.1530/ERC-18-0217	Reason 1: Not relevant study design (conference abstract, narrow case report, animal study, case series below 10 subjects, cross-sectional study, or case-control study)
Classification and treatment of pediatric gliomas in the molecular era	Hauser, P.	2021	10.3390/children8090739	Reason 2: Clearly unrelated topic, population, or intervention (e.g., no RT technique or no OPHG patients)
Neurofibromatosis type 1 and optic pathway glioma: Molecular interplay and therapeutic insights	Khatua, S.	2018	10.1002/pbc.26838	Reason 1: Not relevant study design (conference abstract, narrow case report, animal study, case series below 10 subjects, cross-sectional study, or case-control study)
Orbital indications	Ganz, J.C.	2022	10.1016/bs.pbr.2021.10.039	Reason 2: Clearly unrelated topic, population, or intervention (e.g., no RT technique or no OPHG patients)
Recent advances of targeted therapy for tumors associated with neurofibromatosis type I	Liu, X.	2019	10.3760/cma.j.issn.0253-3006.2019.02.018	Reason 2: Clearly unrelated topic, population, or intervention (e.g., no RT technique or no OPHG patients)
Recurrent contracted sockets treated with personalized, three-dimensionally printed conformers and buccal grafts	Groot, A.L.W.	2022	10.1177/11206721211000013	Reason 1: Not relevant study design (conference abstract, narrow case report, animal study, case series below 10 subjects, cross-sectional study, or case-control study)
Recent advance in diagnosis and treatment of optic nerve gliomas in children	Wang, G.	2021	10.3760/cma.j.cn115354-20201204-00945	Reason 2: Clearly unrelated topic, population, or intervention (e.g., no RT technique or no OPHG patients)
Reimagining pilocytic astrocytomas in the context of pediatric low-grade gliomas	Milde, T.	2021	10.1093/neuonc/noab138	Reason 2: Clearly unrelated topic, population, or intervention (e.g., no RT technique or no OPHG patients)
Next-generation in vivo modeling of human cancers	Gargiulo, G.	2018	10.3389/fonc.2018.00429	Reason 2: Clearly unrelated topic, population, or intervention (e.g., no RT technique or no OPHG patients)
Value of DWI Combined with Magnetic Resonance Spectroscopy in the Differential Diagnosis between Recurrent Glioma and Radiation Injury: A Meta-Analysis	Li, H.	2022	10.1155/2022/1629570	Reason 1: Not relevant study design (conference abstract, narrow case report, animal study, case series below 10 subjects, cross-sectional study, or case-control study)
Proton therapy for pediatric malignancies	Hall, M.D.	2018	10.1007/978-3-319-43545-9_17	Reason 1: Not relevant study design (conference abstract, narrow case report, animal study, case series below 10 subjects, cross-sectional study, or case-control study)
How far with surgery in the modern era of endoscopy: Nasal route	Zoli, M.	2020	10.1007/978-3-030-41176-3_5	Reason 2: Clearly unrelated topic, population, or intervention (e.g., no RT technique or no OPHG patients)
THERAPEUTIC EFFECTS OF HUMANIZED NURSING MODEL-BASED MICROSCOPIC TUMOR RESECTION ON BRAIN GLIOMA	Liang, W.	2022	10.19193/0393-6384_2022_6_584	Reason 2: Clearly unrelated topic, population, or intervention (e.g., no RT technique or no OPHG patients)
When and why is surgical revascularization indicated for the treatment of moyamoya syndrome in patients with RASopathies? A systematic review of the literature and a single institute experience	Scala, M.	2018	10.1007/s00381-018-3833-7	Reason 1: Not relevant study design (conference abstract, narrow case report, animal study, case series below 10 subjects, cross-sectional study, or case-control study)
Safety and Efficacy of Endoscopic Third Ventriculostomy in Diffuse Intrinsic Pontine Glioma Related Hydrocephalus: A Systematic Review	Guida, L.	2019	10.1016/j.wneu.2018.12.096	Reason 1: Not relevant study design (conference abstract, narrow case report, animal study, case series below 10 subjects, cross-sectional study, or case-control study)
CT and MRI of Skull Base Lesions: A Diagnostic Guide	Pronin, I.	2018	10.1007/978-3-319-65957-2	Reason 1: Not relevant study design (conference abstract, narrow case report, animal study, case series below 10 subjects, cross-sectional study, or case-control study)
Visual deterioration due to unruptured saccular internal carotid artery aneurysm in an operated case of craniopharyngioma	Jamaluddin, M.A.	2020	10.4103/0028-3886.299169	Reason 2: Clearly unrelated topic, population, or intervention (e.g., no RT technique or no OPHG patients)
Grating visual acuity impairment assessed by sweep visually evoked potentials in children with optic pathway tumors unable to perform optotype acuity tests	de Freitas Dotto, P.	2021	10.5935/0004-2749.20210022	Reason 2: Clearly unrelated topic, population, or intervention (e.g., no RT technique or no OPHG patients)
Memories of DI: The perspective of a medical Mom	Klak, K.	2022	10.1016/j.jmir.2022.01.005	Reason 2: Clearly unrelated topic, population, or intervention (e.g., no RT technique or no OPHG patients)
Clinical and pathological features of infant and young children brain tumors: single center report of 100 cases	Chen, Z.-R.	2019	10.3969/j.issn.1672-6731.2019.12.011	Reason 1: Not relevant study design (conference abstract, narrow case report, animal study, case series below 10 subjects, cross-sectional study, or case-control study)
Child Neurology: Its Origins, Founders, Growth and Evolution	Ashwal, S.	2021	10.1016/B978-0-12-821635-4.00276-9	Reason 1: Not relevant study design (conference abstract, narrow case report, animal study, case series below 10 subjects, cross-sectional study, or case-control study)
Papillary craniopharyngioma in a 4-year-old girl with BRAF V600E mutation: a case report and review of the literature	Borrill, R.	2019	10.1007/s00381-018-3925-4	Reason 1: Not relevant study design (conference abstract, narrow case report, animal study, case series below 10 subjects, cross-sectional study, or case-control study)
Adult Pilocytic Astrocytoma: An Institutional Series and Systematic Literature Review for Extent of Resection and Recurrence	Bond, K.M.	2018	10.1016/j.wneu.2017.11.102	Reason 1: Not relevant study design (conference abstract, narrow case report, animal study, case series below 10 subjects, cross-sectional study, or case-control study)
Demographic and prognostic factors of optic nerve astrocytoma: a retrospective study of surveillance, epidemiology, and end results (SEER)	Zhang, M.	2021	10.1186/s12885-021-08719-2	Reason 2: Clearly unrelated topic, population, or intervention (e.g., no RT technique or no OPHG patients)
Performance-based and parent ratings of attention in children treated for a brain tumor: The significance of radiation therapy and tumor location on outcome	Raghubar, K.P.	2018	10.1080/09297049.2017.1280144	Reason 2: Clearly unrelated topic, population, or intervention (e.g., no RT technique or no OPHG patients)
Comparison of multiple treatment planning techniques for high-grade glioma tumors near to critical organs	Bas Ayata, H.	2018	10.1159/000487642	Reason 2: Clearly unrelated topic, population, or intervention (e.g., no RT technique or no OPHG patients)
Malignant Gliomas	Loebel, F.	2020	10.1007/978-3-030-50668-1_27	Reason 2: Clearly unrelated topic, population, or intervention (e.g., no RT technique or no OPHG patients)
Occurrence of Second Primary Malignancies in Patients With Primary Optic Nerve Gliomas: A Surveillance, Epidemiology, and End Results Analysis	Hussain, Z.	2021	10.21873/cdp.10052	Reason 2: Clearly unrelated topic, population, or intervention (e.g., no RT technique or no OPHG patients)
Targeting tumor microenvironment and metastasis in children with solid tumors	Wessel, K.M.	2022	10.1097/MOP.0000000000001082	Reason 2: Clearly unrelated topic, population, or intervention (e.g., no RT technique or no OPHG patients)
Optic pathway glioma and the sex association in neurofibromatosis type 1: a single-center study	Henning, A.M.	2021	10.1186/s13023-021-02121-8	Reason 1: Not relevant study design (conference abstract, narrow case report, animal study, case series below 10 subjects, cross-sectional study, or case-control study)
Theragnostic aspects and radioimmunotherapy in pediatric tumors	Cimini, A.	2020	10.3390/ijms21113849	Reason 2: Clearly unrelated topic, population, or intervention (e.g., no RT technique or no OPHG patients)
68Ga-NOTA-Aca-BBN(7-14) PET imaging of GRPR in children with optic pathway glioma	Zhang, J.	2019	10.1007/s00259-019-04392-7	Reason 2: Clearly unrelated topic, population, or intervention (e.g., no RT technique or no OPHG patients)
Targeted Sequencing of Malignant Supratentorial Pediatric Brain Tumors Demonstrates a High Frequency of Clinically Relevant Mutations	Cole, B.L.	2018	10.1177/1093526617743905	Reason 1: Not relevant study design (conference abstract, narrow case report, animal study, case series below 10 subjects, cross-sectional study, or case-control study)
Childhood cancer: Occurrence, treatment and risk of second primary malignancies	Zahnreich, S.	2021	10.3390/cancers13112607	Reason 2: Clearly unrelated topic, population, or intervention (e.g., no RT technique or no OPHG patients)
Regression after subtotal resection of an optic pathway glioma in an adult without adjuvant therapy: Case report	Hidalgo, E.T.	2019	10.3171/2017.12.JNS172188	Reason 1: Not relevant study design (conference abstract, narrow case report, animal study, case series below 10 subjects, cross-sectional study, or case-control study)
Advanced pharmacological therapies for neurofibromatosis type 1-related tumors	Foiadelli, T.	2020	10.23750/abm.v91i7-S.9961	Reason 1: Not relevant study design (conference abstract, narrow case report, animal study, case series below 10 subjects, cross-sectional study, or case-control study)
Evolving molecular biology, targeted therapeutics and neurocognitive deficits in neurofibromatosis 1	Gupta, S.	2021	Not reported	Reason 2: Clearly unrelated topic, population, or intervention (e.g., no RT technique or no OPHG patients)
Systematic review of the incidence and risk factors for cerebral vasculopathy and stroke after cranial proton and photon radiation for childhood brain tumors	Bavle, A.	2021	10.1093/nop/npaa061	Reason 1: Not relevant study design (conference abstract, narrow case report, animal study, case series below 10 subjects, cross-sectional study, or case-control study)
Clinical and genetic risk prediction of subsequent CNS tumors in survivors of childhood cancer: A report fromthe COG ALTE03N1 study	Wang, X.	2017	10.1200/JCO.2017.74.7444	Reason 1: Not relevant study design (conference abstract, narrow case report, animal study, case series below 10 subjects, cross-sectional study, or case-control study)
Cold atmospheric plasma as a novel therapeutic tool for the treatment of brain cancer	Adhikari, M.	2020	10.2174/1381612826666200302105715	Reason 2: Clearly unrelated topic, population, or intervention (e.g., no RT technique or no OPHG patients)
The causes and consequences of pituitary gigantism	Beckers, A.	2018	10.1038/s41574-018-0114-1	Reason 2: Clearly unrelated topic, population, or intervention (e.g., no RT technique or no OPHG patients)
Loss of efficacy of subsequent nonsurgical therapy after primary treatment failure in pediatric low-grade glioma patients—Report from the German SIOP-LGG 2004 cohort	Kandels, D.	2020	10.1002/ijc.33170	Reason 2: Clearly unrelated topic, population, or intervention (e.g., no RT technique or no OPHG patients)
Pediatric brain tumors	Shaaban, S.G.	2021	10.1016/B978-0-12-817988-8.00009-9	Reason 2: Clearly unrelated topic, population, or intervention (e.g., no RT technique or no OPHG patients)
Neurosurgical Management of Neurocutaneous Disorders	Vassilyadi, M.	2022	10.1007/978-3-030-87893-1_48	Reason 1: Not relevant study design (conference abstract, narrow case report, animal study, case series below 10 subjects, cross-sectional study, or case-control study)
Pediatric Radiotherapy: Surgical Considerations, Sequelae, and Future Directions	Lee, R.P.	2020	10.1007/978-3-319-72168-2_152	Reason 1: Not relevant study design (conference abstract, narrow case report, animal study, case series below 10 subjects, cross-sectional study, or case-control study)
The emerging role of amino acid PET in neuro-oncology	Najjar, A.M.	2018	10.3390/BIOENGINEERING5040104	Reason 2: Clearly unrelated topic, population, or intervention (e.g., no RT technique or no OPHG patients)
Optic pathway tumor in children: Toward a new classification for neurosurgical use	Stella, I.	2021	10.1016/j.neuchi.2020.11.002	Reason 1: Not relevant study design (conference abstract, narrow case report, animal study, case series below 10 subjects, cross-sectional study, or case-control study)
A case report of pilocytic astrocytoma of the brainstem	Merishavyan, А.А.	2020	10.24287/1726-1708-2020-19-4-120-124	Reason 1: Not relevant study design (conference abstract, narrow case report, animal study, case series below 10 subjects, cross-sectional study, or case-control study)
Effect of bevacizumab in treatment of children with optic pathway glioma	Wu, W.-S.	2019	10.7499/j.issn.1008-8830.2019.12.008	Reason 2: Clearly unrelated topic, population, or intervention (e.g., no RT technique or no OPHG patients)
Optic Nerve Glioma in Two Sisters with Family History of Neurofibromatosis Type 1	Surchev, J.K.	2018	10.1055/s-0037-1608869	Reason 1: Not relevant study design (conference abstract, narrow case report, animal study, case series below 10 subjects, cross-sectional study, or case-control study)
PET-guided gamma knife radiosurgery in brain tumors: a brief review	Azar, M.	2021	10.1007/s40336-021-00447-8	Reason 1: Not relevant study design (conference abstract, narrow case report, animal study, case series below 10 subjects, cross-sectional study, or case-control study)
Neurofibromatosis 2	Gorelyshev, S.	2020	10.1007/978-3-319-72168-2_151	Reason 1: Not relevant study design (conference abstract, narrow case report, animal study, case series below 10 subjects, cross-sectional study, or case-control study)
The role of fibroblast growth factors and their receptors in gliomas: The mutations involved	Georgiou, V.	2019	10.1515/revneuro-2018-0051	Reason 2: Clearly unrelated topic, population, or intervention (e.g., no RT technique or no OPHG patients)
Neurofibromatosis type 1	Mançano, A.D.	2022	10.1590/0100-3984.2022.55.1e2	Reason 2: Clearly unrelated topic, population, or intervention (e.g., no RT technique or no OPHG patients)
Pediatric brain tumor genetics: What radiologists need to know	Alrayahi, J.	2018	10.1148/rg.2018180109	Reason 2: Clearly unrelated topic, population, or intervention (e.g., no RT technique or no OPHG patients)
Pediatric Brain Tumors	Udaka, Y.T.	2018	10.1016/j.ncl.2018.04.009	Reason 2: Clearly unrelated topic, population, or intervention (e.g., no RT technique or no OPHG patients)
Bombesin Receptor Family Activation and CNS/Neural Tumors: Review of Evidence Supporting Possible Role for Novel Targeted Therapy	Moody, T.W.	2021	10.3389/fendo.2021.728088	Reason 2: Clearly unrelated topic, population, or intervention (e.g., no RT technique or no OPHG patients)
Cerebral Gliomas	Cohen, J.	2020	10.1007/978-3-319-72168-2_83	Reason 2: Clearly unrelated topic, population, or intervention (e.g., no RT technique or no OPHG patients)
Peptide receptor radionuclide therapy and primary brain tumors: An overview	Cimini, A.	2021	10.3390/ph14090872	Reason 2: Clearly unrelated topic, population, or intervention (e.g., no RT technique or no OPHG patients)
Upfront treatment with mTOR inhibitor everolimus in pediatric low-grade gliomas: A single-center experience	Cacchione, A.	2021	10.1002/ijc.33438	Reason 1: Not relevant study design (conference abstract, narrow case report, animal study, case series below 10 subjects, cross-sectional study, or case-control study)
Manifestations and treatment of adult-onset symptomatic optic pathway glioma in neurofibromatosis Type 1	Mehlan, J.	2019	10.21873/anticanres.13181	Reason 2: Clearly unrelated topic, population, or intervention (e.g., no RT technique or no OPHG patients)
Infantile and Congenital Tumor	Bianchi, F.	2020	10.1007/978-3-319-72168-2_82	Reason 2: Clearly unrelated topic, population, or intervention (e.g., no RT technique or no OPHG patients)
Treatment with endoscopic transnasal resection of hypothalamic pilocytic astrocytomas: a single-center experience	Zhou, Z.-Y.	2021	10.1186/s12893-021-01113-6	Reason 2: Clearly unrelated topic, population, or intervention (e.g., no RT technique or no OPHG patients)
Identification of key modules and hub genes in glioblastoma multiforme based on co-expression network analysis	Li, C.	2021	10.1002/2211-5463.13078	Reason 2: Clearly unrelated topic, population, or intervention (e.g., no RT technique or no OPHG patients)
Overview	Kun, L.E.	2020	10.1016/B978-0-323-67246-7.00077-3	Reason 2: Clearly unrelated topic, population, or intervention (e.g., no RT technique or no OPHG patients)
Radiotherapy of Parasellar Tumours	Albano, L.	2020	10.1159/000506902	Reason 2: Clearly unrelated topic, population, or intervention (e.g., no RT technique or no OPHG patients)
Imaging Features of Common Pediatric Intracranial Tumours: A Primer for the Radiology Trainee	Mata-Mbemba, D.	2018	10.1016/j.carj.2017.10.006	Reason 2: Clearly unrelated topic, population, or intervention (e.g., no RT technique or no OPHG patients)
Research progress on diagnosis, treatment and long-term prognosis of visual pathway glioma in children	Not reported	2021	10.3760/cma.j.cn112050-20200628-00369	Reason 2: Clearly unrelated topic, population, or intervention (e.g., no RT technique or no OPHG patients)
Vascular complications in pediatric craniopharyngioma patients: a case-based update	Sandvik, U.	2019	10.1007/s00381-019-04394-8	Reason 2: Clearly unrelated topic, population, or intervention (e.g., no RT technique or no OPHG patients)
Long-term cognitive deficits in pediatric low-grade glioma (LGG) survivors reflect pretreatment conditions - Report from the German LGG studies	Traunwieser, T.	2020	10.1093/noajnl/vdaa094	Reason 2: Clearly unrelated topic, population, or intervention (e.g., no RT technique or no OPHG patients)
A nationwide, population-based study of school grades, delayed graduation, and qualification for school years 10-12, in children with brain tumors in Sweden	Lönnerblad, M.	2020	10.1002/pbc.28014	Reason 2: Clearly unrelated topic, population, or intervention (e.g., no RT technique or no OPHG patients)
Ocular Tumors	Houghton, O.	2019	10.1016/B978-0-323-47674-4.00064-5	Reason 2: Clearly unrelated topic, population, or intervention (e.g., no RT technique or no OPHG patients)
Comparison of two surgical methods for the treatment of optic pathway gliomas in the intraorbital segment: An analysis of long-Term clinical follow-up, which evaluates the surgical outcomes	Yang, P.	2021	10.21037/tp-20-451	Reason 2: Clearly unrelated topic, population, or intervention (e.g., no RT technique or no OPHG patients)
Resolving mystery behind autonomous retrogression of low-grade gliomas: A systematic review	Ahmed, S.I.	2020	10.47391/JPMA.581	Reason 1: Not relevant study design (conference abstract, narrow case report, animal study, case series below 10 subjects, cross-sectional study, or case-control study)
Vision Outcomes for Pediatric Patients with Optic Pathway Gliomas Associated with Neurofibromatosis Type I: A Systematic Review of the Clinical Evidence	Thirunavu, V.M.	2021	10.1097/MPH.0000000000002060	Reason 1: Not relevant study design (conference abstract, narrow case report, animal study, case series below 10 subjects, cross-sectional study, or case-control study)
Incidence of childhood CNS tumours in Britain and variation in rates by definition of malignant behaviour: Population-based study	Stiller, C.A.	2019	10.1186/s12885-019-5344-7	Reason 2: Clearly unrelated topic, population, or intervention (e.g., no RT technique or no OPHG patients)
Impact of executive functioning on health-related quality of life of pediatric brain tumor survivors	Murphy, C.	2021	10.1002/pbc.29130	Reason 2: Clearly unrelated topic, population, or intervention (e.g., no RT technique or no OPHG patients)
Visual decline in pediatric survivors of brain tumors following radiotherapy	Bates, J.E.	2020	10.1080/0284186X.2020.1803500	Reason 2: Clearly unrelated topic, population, or intervention (e.g., no RT technique or no OPHG patients)
Neovascular Glaucoma	Tsai, J.C.	2022	10.1007/978-3-030-42634-7_157	Reason 2: Clearly unrelated topic, population, or intervention (e.g., no RT technique or no OPHG patients)
Tumor Syndromes: Neurosurgical Evaluation and Management	Ganapathy, A.	2022	10.1016/j.nec.2021.09.007	Reason 2: Clearly unrelated topic, population, or intervention (e.g., no RT technique or no OPHG patients)
Optic pathway gliomas	Paulino, A.C.	2018	10.1007/978-3-319-42878-9_15	Reason 2: Clearly unrelated topic, population, or intervention (e.g., no RT technique or no OPHG patients)
BRAF Alteration in Central and Peripheral Nervous System Tumors	Srinivasa, K.	2020	10.3389/fonc.2020.574974	Reason 1: Not relevant study design (conference abstract, narrow case report, animal study, case series below 10 subjects, cross-sectional study, or case-control study)
Changes in brain energy and membrane metabolism in glioblastoma following chemoradiation	Grams, A.E.	2021	10.3390/curroncol28060424	Reason 2: Clearly unrelated topic, population, or intervention (e.g., no RT technique or no OPHG patients)
High-Grade Glioma, including diffuse intrinsic pontine glioma	Karajannis, M.A.	2018	10.1007/978-3-319-43205-2_9	Reason 2: Clearly unrelated topic, population, or intervention (e.g., no RT technique or no OPHG patients)
A novel surgical approach for intraorbital optic nerve tumors	Kondo, A.	2019	10.1016/j.jocn.2018.10.126	Reason 2: Clearly unrelated topic, population, or intervention (e.g., no RT technique or no OPHG patients)
Vitamin c transporters and their implications in carcinogenesis	Linowiecka, K.	2020	10.3390/nu12123869	Reason 2: Clearly unrelated topic, population, or intervention (e.g., no RT technique or no OPHG patients)
IMRT in a rare case of bilateral optic nerve glioma	Singh, R.	2021	10.1017/S1460396920000023	Reason 2: Clearly unrelated topic, population, or intervention (e.g., no RT technique or no OPHG patients)
Evaluation and comparison of global-feature-based and local-feature-based segmentation algorithms in intracranial visual pathway delineation	Liu, Y.	2020	10.1109/EMBC44109.2020.9175937	Reason 1: Not relevant study design (conference abstract, narrow case report, animal study, case series below 10 subjects, cross-sectional study, or case-control study)
Craniopharyngiomas	James, G.	2018	10.1016/B978-0-323-43140-8.00012-3	Reason 2: Clearly unrelated topic, population, or intervention (e.g., no RT technique or no OPHG patients)
Dosimetric comparison of proton radiation therapy, volumetric modulated arc therapy, and three-dimensional conformal radiotherapy based on intracranial tumor location	Adeberg, S.	2018	10.3390/cancers10110401	Reason 2: Clearly unrelated topic, population, or intervention (e.g., no RT technique or no OPHG patients)
Response to trametinib treatment in progressive pediatric low-grade glioma patients	Selt, F.	2020	10.1007/s11060-020-03640-3	Reason 2: Clearly unrelated topic, population, or intervention (e.g., no RT technique or no OPHG patients)
Automatic brain lesion segmentation on standard magnetic resonance images: A scoping review	Gryska, E.	2021	10.1136/bmjopen-2020-042660	Reason 2: Clearly unrelated topic, population, or intervention (e.g., no RT technique or no OPHG patients)
Chemotherapy of Pediatric Low-Grade Gliomas	Kline, C.	2018	10.1016/B978-0-12-812100-9.00043-7	Reason 1: Not relevant study design (conference abstract, narrow case report, animal study, case series below 10 subjects, cross-sectional study, or case-control study)
Craniopharyngioma	Müller, H.L.	2019	10.1038/s41572-019-0125-9	Reason 2: Clearly unrelated topic, population, or intervention (e.g., no RT technique or no OPHG patients)
Translating current basic research into future therapies for neurofibromatosis type 1	Brosseau, J.-P.	2020	10.1038/s41416-020-0903-x	Reason 2: Clearly unrelated topic, population, or intervention (e.g., no RT technique or no OPHG patients)
Recommendations of the Polish Sarcoma Group on diagnostic-therapeutic procedures and control in patients with type 1 neurofibromatosis (NF1) and the associated malignant neoplasm of peripheral nerve sheaths	Rutkowski, P.	2022	10.5603/NJO.2022.0018	Reason 2: Clearly unrelated topic, population, or intervention (e.g., no RT technique or no OPHG patients)
Growth Hormone Deficiency and Treatment in Childhood Cancer Survivors	Pollock, N.I.	2021	10.3389/fendo.2021.745932	Reason 2: Clearly unrelated topic, population, or intervention (e.g., no RT technique or no OPHG patients)
Surgical indications and treatment strategies for lateral ventricle and third ventricle tumors	Yoshimoto, K.	2019	10.7887/jcns.28.491	Reason 1: Not relevant study design (conference abstract, narrow case report, animal study, case series below 10 subjects, cross-sectional study, or case-control study)
Margin-Free Fractionated Stereotactic Radiation Therapy for Pediatric Brain Tumors	Mohamad, O.	2020	10.1016/j.prro.2020.03.013	Reason 1: Not relevant study design (conference abstract, narrow case report, animal study, case series below 10 subjects, cross-sectional study, or case-control study)
Endoscopic endonasal skull base surgery for pediatric brain tumors	Kim, Y.H.	2019	10.1007/s00381-019-04335-5	Reason 2: Clearly unrelated topic, population, or intervention (e.g., no RT technique or no OPHG patients)
MEK inhibitors in RASopathies	Bergqvist, C.	2021	10.1097/CCO.0000000000000711	Reason 2: Clearly unrelated topic, population, or intervention (e.g., no RT technique or no OPHG patients)
Neurofibromatosis 1 French national guidelines based on an extensive literature review since 1966	Bergqvist, C.	2020	10.1186/s13023-020-1310-3	Reason 1: Not relevant study design (conference abstract, narrow case report, animal study, case series below 10 subjects, cross-sectional study, or case-control study)
Recent advances in use of topoisomerase inhibitors in combination cancer therapy	Wang, W.	2019	10.2174/1568026619666190401113350	Reason 2: Clearly unrelated topic, population, or intervention (e.g., no RT technique or no OPHG patients)
Childhood craniopharyngioma	Merchant, T.E.	2018	10.1007/978-3-319-43205-2_12	Reason 2: Clearly unrelated topic, population, or intervention (e.g., no RT technique or no OPHG patients)
Influence of age on indications and modalities of radiation therapy: What to keep in mind for adolescents and young adults?	Jouglar, E.	2021	10.1016/j.bulcan.2020.09.004	Reason 2: Clearly unrelated topic, population, or intervention (e.g., no RT technique or no OPHG patients)
The prognostic role of preoperative systemic immune-inflammation index and albumin/globulin ratio in patients with newly diagnosed high-grade glioma	Liang, R.	2019	10.1016/j.clineuro.2019.105397	Reason 2: Clearly unrelated topic, population, or intervention (e.g., no RT technique or no OPHG patients)
Malignant Peripheral Nerve Sheath Tumors—A Comprehensive Review of Pathophysiology, Diagnosis, and Multidisciplinary Management	Knight, S.W.E.	2022	10.3390/children9010038	Reason 2: Clearly unrelated topic, population, or intervention (e.g., no RT technique or no OPHG patients)
Frequent clinical and radiological progression of optic pathway/hypothalamic pilocytic astrocytoma in adolescents and young adults	Shoji, T.	2020	10.2176/nmc.oa.2019-0208	Reason 2: Clearly unrelated topic, population, or intervention (e.g., no RT technique or no OPHG patients)
Neurofibromatosis and Schwannomatosis	Plotkin, S.R.	2018	10.1055/s-0038-1627471	Reason 2: Clearly unrelated topic, population, or intervention (e.g., no RT technique or no OPHG patients)
Neurofibromatosis I and II	Mautner, V.-F.	2022	10.1007/978-3-030-87893-1_26	Reason 1: Not relevant study design (conference abstract, narrow case report, animal study, case series below 10 subjects, cross-sectional study, or case-control study)
Advances in Radiotherapy for Pediatric Brain Tumours	Gkogkou, P.	2022	10.1007/978-3-030-80522-7_52	Reason 1: Not relevant study design (conference abstract, narrow case report, animal study, case series below 10 subjects, cross-sectional study, or case-control study)
Use of bevacizumab as a single agent or in adjunct with traditional chemotherapy regimens in children with unresectable or progressive low-grade glioma	Zhukova, N.	2019	10.1002/cam4.1799	Reason 1: Not relevant study design (conference abstract, narrow case report, animal study, case series below 10 subjects, cross-sectional study, or case-control study)
Spontaneous or Iatrogenic? Postoperative Pseudo Aneurysm in Craniopharyngioma: Case Report	Singh, A.	2022	10.4103/jpn.JPN_269_20	Reason 1: Not relevant study design (conference abstract, narrow case report, animal study, case series below 10 subjects, cross-sectional study, or case-control study)
Neurologic impairments from pediatric low-grade glioma by tumor location and timing of diagnosis	Sadighi, Z.S.	2018	10.1002/pbc.27063	Reason 2: Clearly unrelated topic, population, or intervention (e.g., no RT technique or no OPHG patients)
Visual functions in children with craniopharyngioma at diagnosis: A systematic review	Nuijts, M.A.	2020	10.1371/journal.pone.0240016	Reason 1: Not relevant study design (conference abstract, narrow case report, animal study, case series below 10 subjects, cross-sectional study, or case-control study)
Research progress on factors influencing endocrine function in children with optic pathway glioma	Not reported	2021	10.3760/cma.j.cn112050-20200715-00402	Reason 2: Clearly unrelated topic, population, or intervention (e.g., no RT technique or no OPHG patients)
Pediatric glioma: An update of diagnosis, biology, and treatment	Funakoshi, Y.	2021	10.3390/cancers13040758	Reason 2: Clearly unrelated topic, population, or intervention (e.g., no RT technique or no OPHG patients)
Neurological Disease	Wu, J.	2021	10.1007/978-981-16-1037-0_41	Reason 2: Clearly unrelated topic, population, or intervention (e.g., no RT technique or no OPHG patients)
Single- and Multi-Fraction Stereotactic Radiosurgery Dose Tolerances of the Optic Pathways	Milano, M.T.	2021	10.1016/j.ijrobp.2018.01.053	Reason 2: Clearly unrelated topic, population, or intervention (e.g., no RT technique or no OPHG patients)
Machine learning and artificial intelligence in the service of medicine: Necessity or potentiality?	Alsuliman, T.	2020	10.1016/j.retram.2020.01.002	Reason 2: Clearly unrelated topic, population, or intervention (e.g., no RT technique or no OPHG patients)
Primary Malignant Orbital Tumors	Laplant, J.	2021	10.1055/s-0040-1722635	Reason 2: Clearly unrelated topic, population, or intervention (e.g., no RT technique or no OPHG patients)
Ophthalmic manifestations in neurofibromatosis type 1	Kinori, M.	2018	10.1016/j.survophthal.2017.10.007	Reason 2: Clearly unrelated topic, population, or intervention (e.g., no RT technique or no OPHG patients)
Ocular, Orbital, and Optic Nerve Tumors	Pollom, E.	2020	10.1016/B978-0-323-67246-7.00036-0	Reason 1: Not relevant study design (conference abstract, narrow case report, animal study, case series below 10 subjects, cross-sectional study, or case-control study)
Durable Progression-Free Survival With the Use of BRAF and MEK Inhibitors in Four Cases With BRAF V600E-Mutated Gliomas	Fusco, M.J.	2021	10.1177/10732748211040013	Reason 1: Not relevant study design (conference abstract, narrow case report, animal study, case series below 10 subjects, cross-sectional study, or case-control study)
Epidemiology of pediatric central nervous system tumors	Vitanza, N.A.	2018	10.1007/978-3-319-43205-2_1	Reason 2: Clearly unrelated topic, population, or intervention (e.g., no RT technique or no OPHG patients)
Management and outcome of pediatric brainstem and cerebellar peduncular low-grade gliomas: a retrospective analysis of 62 cases	Rady, M.R.	2022	10.1007/s00381-021-05405-3	Reason 2: Clearly unrelated topic, population, or intervention (e.g., no RT technique or no OPHG patients)
Management of pediatric low-grade glioma	De Blank, P.	2019	10.1097/MOP.0000000000000717	Reason 2: Clearly unrelated topic, population, or intervention (e.g., no RT technique or no OPHG patients)
A MODERN TREATMENT APPROACH TO PEDIATRIC TUMORS OF CENTRAL NERVOUS SYSTEM	Cvrlje, F.J.	2021	Not reported	Reason 2: Clearly unrelated topic, population, or intervention (e.g., no RT technique or no OPHG patients)
Proton beam therapy utilization in adults with primary brain tumors in the United States	Stross, W.C.	2020	10.1016/j.jocn.2020.03.011	Reason 2: Clearly unrelated topic, population, or intervention (e.g., no RT technique or no OPHG patients)
Therapeutic effect and side effects of Bevacizumab combined with Irinotecan in the treatment of paediatric intracranial tumours: Meta-analysis and Systematic Review	Xu, Y.	2020	10.1111/jcpt.13228	Reason 1: Not relevant study design (conference abstract, narrow case report, animal study, case series below 10 subjects, cross-sectional study, or case-control study)
Surgical techniques in the management of supratentorial pediatric brain tumors: 10 years' experience at a tertiary care center in the Middle East	Sharafeddine, H.	2021	10.25259/SNI_205_2021	Reason 1: Not relevant study design (conference abstract, narrow case report, animal study, case series below 10 subjects, cross-sectional study, or case-control study)
A phase 2 study of trametinib for patients with pediatric glioma or plexiform neurofibroma with refractory tumor and activation of the MAPK/ERK pathway: TRAM-01	Perreault, S.	2019	10.1186/s12885-019-6442-2	Reason 2: Clearly unrelated topic, population, or intervention (e.g., no RT technique or no OPHG patients)
Artificial Intelligence Applications in Pediatric Brain Tumor Imaging: A Systematic Review	Huang, J.	2022	10.1016/j.wneu.2021.10.068	Reason 1: Not relevant study design (conference abstract, narrow case report, animal study, case series below 10 subjects, cross-sectional study, or case-control study)
Tumor Board Report: The value of tissue diagnosis	Hijab, A.	2020	10.1016/j.currproblcancer.2019.100530	Reason 2: Clearly unrelated topic, population, or intervention (e.g., no RT technique or no OPHG patients)
Functional MRI: DWI and DCE-MRI	Chavhan, G.B.	2019	10.1007/978-3-030-03777-2_6	Reason 2: Clearly unrelated topic, population, or intervention (e.g., no RT technique or no OPHG patients)
Brain tumors in neurofibromatosis type 1	Costa, A.D.A.	2020	10.1093/noajnl/vdz040	Reason 1: Not relevant study design (conference abstract, narrow case report, animal study, case series below 10 subjects, cross-sectional study, or case-control study)
Neuro-Oncology Practice Clinical Debate: Targeted therapy vs conventional chemotherapy in pediatric low-grade glioma	Cooney, T.	2020	10.1093/nop/npz033	Reason 1: Not relevant study design (conference abstract, narrow case report, animal study, case series below 10 subjects, cross-sectional study, or case-control study)
Optic pathway gliomas associated with neurofibromatosis type I in children	Valiakhmetova, E.F.	2019	10.24287/1726-1708-2019-18-4-29-38	Reason 1: Not relevant study design (conference abstract, narrow case report, animal study, case series below 10 subjects, cross-sectional study, or case-control study)
Sustained response to targeted therapy in a patient with disseminated anaplastic pleomorphic xanthoastrocytoma	Amayiri, N.	2018	10.1097/MPH.0000000000001032	Reason 2: Clearly unrelated topic, population, or intervention (e.g., no RT technique or no OPHG patients)
SIOP-E-BTG and GPOH Guidelines for Diagnosis and Treatment of Children and Adolescents with Low Grade Glioma	Gnekow, A.K.	2019	10.1055/a-0889-8256	Reason 2: Clearly unrelated topic, population, or intervention (e.g., no RT technique or no OPHG patients)
Outcomes of BRAF V600E pediatric gliomas treated with targeted BRAF inhibition	Nobre, L.	2019	10.1200/PO.19.00298	Reason 1: Not relevant study design (conference abstract, narrow case report, animal study, case series below 10 subjects, cross-sectional study, or case-control study)
Revisiting the role of radiation therapy for pediatric low-grade glioma	Bitterman, D.S.	2019	10.1200/JCO.19.01270	Reason 2: Clearly unrelated topic, population, or intervention (e.g., no RT technique or no OPHG patients)
Role of endoscopic endonasal approach for craniopharyngiomas extending into the third ventricle in adults	Zoli, M.	2022	10.1016/j.bas.2022.100910	Reason 2: Clearly unrelated topic, population, or intervention (e.g., no RT technique or no OPHG patients)
Gadolinium is not necessary for surveillance MR imaging in children with chiasmatic-hypothalamic low-grade glioma	Malbari, F.	2021	10.1002/pbc.29178	Reason 2: Clearly unrelated topic, population, or intervention (e.g., no RT technique or no OPHG patients)
Childhood cancer and functional impacts across the care continuum	Volberding, P.A.	2021	10.17226/25944	Reason 1: Not relevant study design (conference abstract, narrow case report, animal study, case series below 10 subjects, cross-sectional study, or case-control study)
Low-grade gliomas	Paulsson, A.K.	2018	10.1007/978-3-319-43205-2_10	Reason 2: Clearly unrelated topic, population, or intervention (e.g., no RT technique or no OPHG patients)
Current concepts in radiologic assessment of pediatric brain tumors during treatment, part 1	D’arco, F.	2018	10.1007/s00247-018-4194-9	Reason 2: Clearly unrelated topic, population, or intervention (e.g., no RT technique or no OPHG patients)
Orbital Disorders in Childhood	Salchow, D.J.	2019	10.1055/a-0972-4774	Reason 2: Clearly unrelated topic, population, or intervention (e.g., no RT technique or no OPHG patients)
Infantile/Congenital High-Grade Gliomas: Molecular Features and Therapeutic Perspectives	Ceglie, G.	2020	10.3390/diagnostics10090648	Reason 2: Clearly unrelated topic, population, or intervention (e.g., no RT technique or no OPHG patients)
Targeted therapies with braf inhibitors for pediatric low-and high-grade gliomas with BRAFv600e mutation. Prof. Dr. Juan P. Garrahan hospital experience	Warriner, E.	2021	Not reported	Reason 1: Not relevant study design (conference abstract, narrow case report, animal study, case series below 10 subjects, cross-sectional study, or case-control study)
Neurosurgical experience of managing optic pathway gliomas	Hill, C.S.	2021	10.1007/s00381-021-05060-8	Reason 2: Clearly unrelated topic, population, or intervention (e.g., no RT technique or no OPHG patients)
Bibliometric analysis of the top 100 most-cited articles in neurofibromatosis	Alnefaie, N.	2022	10.25259/SNI_114_2022	Reason 2: Clearly unrelated topic, population, or intervention (e.g., no RT technique or no OPHG patients)
BRAF V600E-Mutated Ganglioglioma of the Optic Pathway: A Case Report and Review of the Literature	Solomon, A.M.	2021	10.1097/WNO.0000000000001154	Reason 1: Not relevant study design (conference abstract, narrow case report, animal study, case series below 10 subjects, cross-sectional study, or case-control study)
Efficacy of Dabrafenib for three children with brainstem BRAFV600E positive ganglioglioma	Philippe, L.	2019	10.1007/s11060-019-03280-2	Reason 2: Clearly unrelated topic, population, or intervention (e.g., no RT technique or no OPHG patients)
Tractography for Surgical Neuro-Oncology Planning: Towards a Gold Standard	Panesar, S.S.	2019	10.1007/s13311-018-00697-x	Reason 2: Clearly unrelated topic, population, or intervention (e.g., no RT technique or no OPHG patients)
A retrospective regional study of aqueduct stenosis and fourth ventricle outflow obstruction in the paediatric complex neurofibromatosis type 1 population; Aetiology, clinical presentation and management	Murphy, C.	2020	10.1016/j.clineuro.2020.105791	Reason 1: Not relevant study design (conference abstract, narrow case report, animal study, case series below 10 subjects, cross-sectional study, or case-control study)
Long-term treatment outcomes of patients with primary optic nerve sheath meningioma treated with stereotactic radiotherapy	Ratnayake, G.	2019	10.1016/j.jocn.2019.07.005	Reason 1: Not relevant study design (conference abstract, narrow case report, animal study, case series below 10 subjects, cross-sectional study, or case-control study)
Optic Pathway Gliomas	Hidalgo, E.T.	2020	10.1007/978-3-319-72168-2_85	Reason 2: Clearly unrelated topic, population, or intervention (e.g., no RT technique or no OPHG patients)
Long-Term Outcomes of Intra-Arterial Chemotherapy for Progressive or Unresectable Pilocytic Astrocytomas: Case Studies	Uluc, K.	2021	10.1093/neuros/nyaa588	Reason 2: Clearly unrelated topic, population, or intervention (e.g., no RT technique or no OPHG patients)
Puerarin regulates neovascular glaucoma through pigment epithelium-derived growth factor-induced NF-κB signaling pathway	Wei, H.-Y.	2018	10.3892/mmr.2018.8800	Reason 1: Not relevant study design (conference abstract, narrow case report, animal study, case series below 10 subjects, cross-sectional study, or case-control study)
Intravital NIR-II three-dimensional photoacoustic imaging of biomineralized copper sulfide nanoprobes	Zhou, H.-C.	2021	10.1039/d0tb03010d	Reason 1: Not relevant study design (conference abstract, narrow case report, animal study, case series below 10 subjects, cross-sectional study, or case-control study)
Nonneuroendocrine Neoplasms of the Pituitary Region	Kaltsas, G.A.	2019	10.1210/jc.2018-01871	Reason 2: Clearly unrelated topic, population, or intervention (e.g., no RT technique or no OPHG patients)
Neurosurgery	Lepski, G.A.	2022	10.1007/978-3-030-97687-3_8	Reason 1: Not relevant study design (conference abstract, narrow case report, animal study, case series below 10 subjects, cross-sectional study, or case-control study)
Neurofibromatosis type 1 gene alterations define specific features of a subset of glioblastomas	Scheer, M.	2022	10.3390/ijms23010352	Reason 2: Clearly unrelated topic, population, or intervention (e.g., no RT technique or no OPHG patients)
Promises of targeted therapy for low grade gliomas in children	Valiakhmetova, E.F.	2019	10.17650/2313-805X-2019-6-2-28-41	Reason 2: Clearly unrelated topic, population, or intervention (e.g., no RT technique or no OPHG patients)
Neuroimaging Features of Optic Nerve Hemangioblastoma Identified by Conventional and Advanced Magnetic Resonance Techniques: A Case Report and Literature Review	Duan, M.	2021	10.3389/fonc.2021.763696	Reason 1: Not relevant study design (conference abstract, narrow case report, animal study, case series below 10 subjects, cross-sectional study, or case-control study)
Retrospective multicentric study on non-optic CNS tumors in children and adolescents with neurofibromatosis type 1	Santoro, C.	2020	10.3390/cancers12061426	Reason 2: Clearly unrelated topic, population, or intervention (e.g., no RT technique or no OPHG patients)
Optic Nerve Gliomas	Wladis, E.J.	2021	10.1055/s-0040-1722634	Reason 1: Not relevant study design (conference abstract, narrow case report, animal study, case series below 10 subjects, cross-sectional study, or case-control study)
Hypoxia, metabolism, and the circadian clock: New links to overcome radiation resistance in high-grade gliomas	Shen, H.	2020	10.1186/s13046-020-01639-2	Reason 2: Clearly unrelated topic, population, or intervention (e.g., no RT technique or no OPHG patients)
Neurofibromatosis and hydrocephalus	Tanrikulu, B.	2019	10.1007/978-3-319-27250-4_65	Reason 2: Clearly unrelated topic, population, or intervention (e.g., no RT technique or no OPHG patients)
Radiomics and radiogenomics in pediatric neuro-oncology: A review	Madhogarhia, R.	2022	10.1093/noajnl/vdac083	Reason 2: Clearly unrelated topic, population, or intervention (e.g., no RT technique or no OPHG patients)
Selumetinib in paediatric patients with BRAF-aberrant or neurofibromatosis type 1-associated recurrent, refractory, or progressive low-grade glioma: a multicentre, phase 2 trial	Fangusaro, J.	2019	10.1016/S1470-2045(19)30277-3	Reason 2: Clearly unrelated topic, population, or intervention (e.g., no RT technique or no OPHG patients)
Tumor-related hydrocephalus in infants: a narrative review	Yengo-Kahn, A.M.	2021	10.1007/s00381-021-05142-7	Reason 1: Not relevant study design (conference abstract, narrow case report, animal study, case series below 10 subjects, cross-sectional study, or case-control study)
Prognostic role of microvessel density in patients with glioma	Fan, C.	2019	10.1097/MD.0000000000014695	Reason 1: Not relevant study design (conference abstract, narrow case report, animal study, case series below 10 subjects, cross-sectional study, or case-control study)
Targeted therapies for the neurofibromatoses	Sanchez, L.D.	2021	10.3390/cancers13236032	Reason 2: Clearly unrelated topic, population, or intervention (e.g., no RT technique or no OPHG patients)
Delivering anticancer drugs to brain tumors	Ly, K.I.	2018	Not reported	Reason 2: Clearly unrelated topic, population, or intervention (e.g., no RT technique or no OPHG patients)
Role of Gamma Knife Radiosurgery in the Management of Intracranial Gliomas	Deora, H.	2020	10.4103/0028-3886.284356	Reason 2: Clearly unrelated topic, population, or intervention (e.g., no RT technique or no OPHG patients)
Paediatric brain tumours	Prabhu, S.P.	2022	10.1016/B978-0-12-822835-7.00056-1	Reason 1: Not relevant study design (conference abstract, narrow case report, animal study, case series below 10 subjects, cross-sectional study, or case-control study)
Growth Hormone Deficiency and Growth Hormone Replacement in Childhood Cancer Survivors	Patterson, B.C.	2021	10.1159/000515111	Reason 1: Not relevant study design (conference abstract, narrow case report, animal study, case series below 10 subjects, cross-sectional study, or case-control study)
Primary Orbital Melanoma: An Investigation of a Rare Malignancy Using the National Cancer Database	Caplan, I.F.	2021	10.1002/lary.29428	Reason 2: Clearly unrelated topic, population, or intervention (e.g., no RT technique or no OPHG patients)
Association of the FGFR1 mutation with spontaneous hemorrhage in low-grade gliomas in pediatric and young adult patients	Ishi, Y.	2021	10.3171/2019.12.JNS192155	Reason 1: Not relevant study design (conference abstract, narrow case report, animal study, case series below 10 subjects, cross-sectional study, or case-control study)
Efficacy of stereotactic conformal radiotherapy vs conventional radiotherapy on benign and low-grade brain tumors: A randomized clinical trial	Jalali, R.	2017	10.1001/jamaoncol.2017.0997	Reason 2: Clearly unrelated topic, population, or intervention (e.g., no RT technique or no OPHG patients)
Safety considerations for nanoparticle gene delivery in pediatric brain tumors	Luly, K.M.	2020	10.2217/nnm-2020-0110	Reason 2: Clearly unrelated topic, population, or intervention (e.g., no RT technique or no OPHG patients)
The radiotherapy utilization rate in pediatric tumors: An analysis of 13,305 patients	Bishr, M.K.	2021	10.1016/j.radonc.2020.09.058	Reason 2: Clearly unrelated topic, population, or intervention (e.g., no RT technique or no OPHG patients)
Surveillance imaging of grade 1 astrocytomas in children: can duration and frequency of follow-up imaging and the use of contrast agents be reduced?	Campion, T.	2021	10.1007/s00234-020-02609-3	Reason 2: Clearly unrelated topic, population, or intervention (e.g., no RT technique or no OPHG patients)
Glioblastoma multiforme mimicking optic neuritis	Ramakrishnan, M.S.	2020	10.1016/j.ajoc.2020.100594	Reason 2: Clearly unrelated topic, population, or intervention (e.g., no RT technique or no OPHG patients)
Hand-held optical coherence tomography: advancements in detection and assessment of optic nerve abnormalities and disease progression monitoring	Papageorgiou, E.	2022	10.1080/17469899.2022.2060821	Reason 2: Clearly unrelated topic, population, or intervention (e.g., no RT technique or no OPHG patients)
Pathology of the Optic Nerve and Extraocular Muscle	Chévez-Barrios, P.	2022	10.1007/978-3-030-42634-7_136	Reason 1: Not relevant study design (conference abstract, narrow case report, animal study, case series below 10 subjects, cross-sectional study, or case-control study)
Treatment and management of orbital tumors	Zimbelmann, M.	2021	10.1007/s00347-021-01471-9	Reason 2: Clearly unrelated topic, population, or intervention (e.g., no RT technique or no OPHG patients)
The neurofibromatoses	Farschtschi, S.	2020	10.3238/arztebl.2020.0354	Reason 2: Clearly unrelated topic, population, or intervention (e.g., no RT technique or no OPHG patients)
Evaluation of an infratentorial lesion	Kram, D.E.	2020	10.1016/B978-0-323-69494-0.00007-5	Reason 2: Clearly unrelated topic, population, or intervention (e.g., no RT technique or no OPHG patients)
Evolution in the management of childhood low-grade gliomas and neuronal/mixed neuronal-glial tumors	Packer, R.J.	2019	10.24287/1726-1708-2019-18-4-105-108	Reason 2: Clearly unrelated topic, population, or intervention (e.g., no RT technique or no OPHG patients)
Neurological Complications of the Treatment of Pediatric Neoplastic Disorders	Sun, L.R.	2018	10.1016/j.pediatrneurol.2018.05.011	Reason 2: Clearly unrelated topic, population, or intervention (e.g., no RT technique or no OPHG patients)
Rehabilitation of the child with brain and spinal cord cancer	Kaplan, N.	2018	10.1016/B978-0-323-54829-8.00011-1	Reason 2: Clearly unrelated topic, population, or intervention (e.g., no RT technique or no OPHG patients)
Dabrafenib in patients with recurrent, BRAF V600E mutated malignant glioma and leptomeningeal disease	Burger, M.C.	2017	10.3892/or.2017.6013	Reason 1: Not relevant study design (conference abstract, narrow case report, animal study, case series below 10 subjects, cross-sectional study, or case-control study)
Optic nerve gliomas in adults: a SEER-based study	Lin, X.	2022	10.1080/26895293.2022.2046180	Reason 2: Clearly unrelated topic, population, or intervention (e.g., no RT technique or no OPHG patients)
Occlusive radiation cerebral vasculopathy implies medical complexity: A case report	Ghazaleh, D.	2019	10.1186/s13256-019-2104-x	Reason 1: Not relevant study design (conference abstract, narrow case report, animal study, case series below 10 subjects, cross-sectional study, or case-control study)
Neurofibromatosis 1–associated optic pathway gliomas	Shofty, B.	2020	10.1007/s00381-020-04697-1	Reason 1: Not relevant study design (conference abstract, narrow case report, animal study, case series below 10 subjects, cross-sectional study, or case-control study)
Magnetic resonance imaging of intraocular optic nerve disorders: Review article	Kanda, T.	2020	10.5114/pjr.2020.93364	Reason 1: Not relevant study design (conference abstract, narrow case report, animal study, case series below 10 subjects, cross-sectional study, or case-control study)
Multidisciplinary treatment of pediatric low-grade glioma: Experience of children cancer hospital of Egypt; 2007-2012	Fawzy, M.A.	2018	10.4103/ijmpo.ijmpo_79_17	Reason 2: Clearly unrelated topic, population, or intervention (e.g., no RT technique or no OPHG patients)
Clinical features, diagnosis, and management of nonfunctioning tumors of pituitary	Fountas, A.	2018	10.1016/B978-0-12-801238-3.64276-9	Reason 2: Clearly unrelated topic, population, or intervention (e.g., no RT technique or no OPHG patients)
Dual inhibition of BRAF and mTOR in BRAFV600E-mutant pediatric, adolescent, and young adult brain tumors	Sen, S.	2020	10.1101/MCS.A005041	Reason 2: Clearly unrelated topic, population, or intervention (e.g., no RT technique or no OPHG patients)
Supraclinoid Internal Carotid Artery Aneurysm: Iatrogenic Aneurysm of the Supraclinoid Internal Carotid Artery After Craniopharyngioma Resection; Treatment of an Unruptured Fusiform Aneurysm with a Cardiatis Flow Diversion Device; Technical Aspects, Follow-Up Results, and Literature Review	Alvarez, D.M.	2020	10.1007/978-3-319-77827-3_140	Reason 1: Not relevant study design (conference abstract, narrow case report, animal study, case series below 10 subjects, cross-sectional study, or case-control study)
Neurofibromatosis type i: Points to be considered by general pediatricians	Kang, E.	2021	10.3345/cep.2020.00871	Reason 2: Clearly unrelated topic, population, or intervention (e.g., no RT technique or no OPHG patients)
Rare Case of Sporadic Malignant Optic Pathway Glioma in 71-Year-Old Woman	Heiland, T.	2020	10.1016/j.wneu.2019.07.108	Reason 2: Clearly unrelated topic, population, or intervention (e.g., no RT technique or no OPHG patients)
What’s“non‒common sense”for pediatric brain tumor?	Aihara, Y.	2020	10.7887/jcns.29.25	Reason 2: Clearly unrelated topic, population, or intervention (e.g., no RT technique or no OPHG patients)
Marked functional recovery and imaging response of refractory optic pathway glioma to BRAFV600E inhibitor therapy: a report of two cases	Upadhyaya, S.A.	2018	10.1007/s00381-018-3739-4	Reason 2: Clearly unrelated topic, population, or intervention (e.g., no RT technique or no OPHG patients)
Grade 1 gliomas	Goyal, S.	2021	10.1007/978-981-16-2659-3_12	Reason 2: Clearly unrelated topic, population, or intervention (e.g., no RT technique or no OPHG patients)
Growth Hormone Excess and Other Conditions of Overgrowth	Singhal, V.	2018	10.1007/978-3-319-73782-9_9	Reason 2: Clearly unrelated topic, population, or intervention (e.g., no RT technique or no OPHG patients)
Pediatric low-grade gliomas: Next biologically driven steps	Jones, D.T.W.	2018	10.1093/neuonc/nox141	Reason 1: Not relevant study design (conference abstract, narrow case report, animal study, case series below 10 subjects, cross-sectional study, or case-control study)
The Phakomatoses	Yordi, S.	2022	10.1007/978-3-030-42634-7_264	Reason 2: Clearly unrelated topic, population, or intervention (e.g., no RT technique or no OPHG patients)
Endovascular glue embolization of a radiation-induced lenticulostriate artery pseudoaneurysm in a pediatric patient with optic pathway glioma: Case report and review of literature	Patro, S.N.	2018	10.1177/1591019918773303	Reason 1: Not relevant study design (conference abstract, narrow case report, animal study, case series below 10 subjects, cross-sectional study, or case-control study)
High frequency of disease progression in pediatric spinal cord low-grade glioma (LGG): Management strategies and results from the German LGG study group	Perwein, T.	2021	10.1093/neuonc/noaa296	Reason 2: Clearly unrelated topic, population, or intervention (e.g., no RT technique or no OPHG patients)
Canadian Pediatric Neuro-Oncology Standards of Practice	Bennett, J.	2020	10.3389/fonc.2020.593192	Reason 1: Not relevant study design (conference abstract, narrow case report, animal study, case series below 10 subjects, cross-sectional study, or case-control study)
Pediatric glioma	Murphy, E.	2018	10.1007/978-3-319-43545-9_8	Reason 2: Clearly unrelated topic, population, or intervention (e.g., no RT technique or no OPHG patients)
Pediatric low-grade glioma in the era of molecular diagnostics	Ryall, S.	2020	10.1186/s40478-020-00902-z	Reason 2: Clearly unrelated topic, population, or intervention (e.g., no RT technique or no OPHG patients)
Regarding “Neuro-oncology practice clinical debate: Targeted therapy vs conventional chemotherapy in pediatric low-grade glioma”	Walker, D.A.	2020	10.1093/nop/npaa031	Reason 2: Clearly unrelated topic, population, or intervention (e.g., no RT technique or no OPHG patients)
Cyberknife stereotactic radiosurgery for vascular malformations of the orbit: Case report	Risa, M.	2018	Not reported	Reason 1: Not relevant study design (conference abstract, narrow case report, animal study, case series below 10 subjects, cross-sectional study, or case-control study)
Pituitary disease in pediatric brain tumor survivors	Howell, J.C.	2019	10.1080/17446651.2019.1620599	Reason 2: Clearly unrelated topic, population, or intervention (e.g., no RT technique or no OPHG patients)
Standard external beam radiation therapy for oligodendroglioma	Marta, G.N.	2019	10.1016/B978-0-12-813158-9.00022-0	Reason 1: Not relevant study design (conference abstract, narrow case report, animal study, case series below 10 subjects, cross-sectional study, or case-control study)
Pediatric cancers	Dixon, S.B.	2018	Not reported	Reason 2: Clearly unrelated topic, population, or intervention (e.g., no RT technique or no OPHG patients)
Exploring the Pivotal Neurophysiologic and Therapeutic Potentials of Vitamin C in Glioma	Richard, S.A.	2021	10.1155/2021/6141591	Reason 2: Clearly unrelated topic, population, or intervention (e.g., no RT technique or no OPHG patients)
Pediatric Brain Tumors	Dang, M.	2017	10.1212/CON.0000000000000545	Reason 2: Clearly unrelated topic, population, or intervention (e.g., no RT technique or no OPHG patients)
Radiation-Induced Moyamoya Syndrome in Children with Brain Tumors: Case Series and Literature Review	Scala, M.	2020	10.1016/j.wneu.2019.11.155	Reason 1: Not relevant study design (conference abstract, narrow case report, animal study, case series below 10 subjects, cross-sectional study, or case-control study)
Registries and studies in the Society for Pediatric Oncology and Hematology (GPOH)-What contribution do they make to progress?	Klingebiel, T.	2020	10.1055/a-1081-1832	Reason 1: Not relevant study design (conference abstract, narrow case report, animal study, case series below 10 subjects, cross-sectional study, or case-control study)
Tumors of the Optic Nerve and its Sheath	Ediriwickrema, L.S.	2018	10.1097/IIO.0000000000000216	Reason 2: Clearly unrelated topic, population, or intervention (e.g., no RT technique or no OPHG patients)
Reporting morbidity associated with pediatric brain tumor surgery: Are the available scoring systems sufficient?	Foster, M.T.	2021	10.3171/2020.9.PEDS20556	Reason 2: Clearly unrelated topic, population, or intervention (e.g., no RT technique or no OPHG patients)
Carboplatin-related toxicity in children with cancer	Mastrangelo, S.	2020	Not reported	Reason 2: Clearly unrelated topic, population, or intervention (e.g., no RT technique or no OPHG patients)
Multifunctionalized Ferri-liposomes for Hyperthermia Induced Glioma Targeting and Brain Drug Delivery	Shi, D.	2019	10.1002/9781119372097.ch1	Reason 2: Clearly unrelated topic, population, or intervention (e.g., no RT technique or no OPHG patients)
Focus on the glycerophosphocholine pathway in choline phospholipid metabolism of cancer	Sonkar, K.	2019	10.1002/nbm.4112	Reason 1: Not relevant study design (conference abstract, narrow case report, animal study, case series below 10 subjects, cross-sectional study, or case-control study)
Brain Tumors in Children	Ghizoni, E.	2019	10.1007/978-3-030-17649-5_18	Reason 2: Clearly unrelated topic, population, or intervention (e.g., no RT technique or no OPHG patients)
Neurocutaneous disorders	Srivastava, S.	2020	10.1016/B978-0-12-814409-1.00001-X	Reason 1: Not relevant study design (conference abstract, narrow case report, animal study, case series below 10 subjects, cross-sectional study, or case-control study)
A systematic review of ongoing clinical trials in optic pathway gliomas	Hill, C.S.	2020	10.1007/s00381-020-04724-1	Reason 1: Not relevant study design (conference abstract, narrow case report, animal study, case series below 10 subjects, cross-sectional study, or case-control study)
Familial Nervous System Tumor Syndromes	Strowd, R.E.	2020	10.1212/CON.0000000000000950	Reason 2: Clearly unrelated topic, population, or intervention (e.g., no RT technique or no OPHG patients)
Pediatric optic pathway/hypothalamic glioma	Aihara, Y.	2018	10.2176/nmc.ra.2017-0081	Reason 2: Clearly unrelated topic, population, or intervention (e.g., no RT technique or no OPHG patients)
From process to progress—2017 International Conference on Neurofibromatosis 1, Neurofibromatosis 2 and Schwannomatosis	Ferner, R.E.	2019	10.1002/ajmg.a.61112	Reason 1: Not relevant study design (conference abstract, narrow case report, animal study, case series below 10 subjects, cross-sectional study, or case-control study)
Analysis of the influencing factors of visual acuity post operation in children with optic pathway glioma	Zhang, D.	2020	10.3760/cma.j.cn112050-20190604-00250	Reason 1: Not relevant study design (conference abstract, narrow case report, animal study, case series below 10 subjects, cross-sectional study, or case-control study)
Computer-based radiological longitudinal evaluation of meningiomas following stereotactic radiosurgery	Shimol, E.B.	2018	10.1007/s11548-017-1673-7	Reason 2: Clearly unrelated topic, population, or intervention (e.g., no RT technique or no OPHG patients)
Case 31-2017: A 19-month-old girl with failure to thrive	Curran, M.A.	2017	10.1056/NEJMcpc1706106	Reason 2: Clearly unrelated topic, population, or intervention (e.g., no RT technique or no OPHG patients)
The utility of routine surveillance screening with magnetic resonance imaging (MRI) to detect tumour recurrence in children with low-grade central nervous system (CNS) tumours: a systematic review	Stevens, S.P.	2018	10.1007/s11060-018-2901-x	Reason 1: Not relevant study design (conference abstract, narrow case report, animal study, case series below 10 subjects, cross-sectional study, or case-control study)
Hypothalamic–pituitary and growth disorders in survivors of childhood cancer: An endocrine society* clinical practice guideline	Sklar, C.A.	2018	10.1210/jc.2018-01175	Reason 1: Not relevant study design (conference abstract, narrow case report, animal study, case series below 10 subjects, cross-sectional study, or case-control study)
Regression of Pineal Lesions: Spontaneous or Iatrogenic? A Case Report and Systematic Literature Review	Schipmann, S.	2017	10.1016/j.wneu.2017.08.106	Reason 1: Not relevant study design (conference abstract, narrow case report, animal study, case series below 10 subjects, cross-sectional study, or case-control study)
Brain Tumors	Wang, S.	2022	10.1007/978-981-16-7928-5_2	Reason 2: Clearly unrelated topic, population, or intervention (e.g., no RT technique or no OPHG patients)
Temozolomide and oral etoposide in children with recurrent malignant brain tumors	Ruggiero, A.	2020	10.7573/DIC.2020-3-1	Reason 2: Clearly unrelated topic, population, or intervention (e.g., no RT technique or no OPHG patients)
Analysis of Survival Prognosis for Children with Symptomatic Optic Pathway Gliomas Who Received Surgery	Liu, Y.	2018	10.1016/j.wneu.2017.09.144	Reason 2: Clearly unrelated topic, population, or intervention (e.g., no RT technique or no OPHG patients)
Malignant optic nerve glioma in a young woman with 7 year follow up without recurrence	Alabiad, C.R.	2020	10.1016/j.ajoc.2020.100862	Reason 2: Clearly unrelated topic, population, or intervention (e.g., no RT technique or no OPHG patients)
Visual Loss: Disorders of the Chiasm	Avery, R.A.	2018	10.1016/B978-0-323-34044-1.00007-9	Reason 2: Clearly unrelated topic, population, or intervention (e.g., no RT technique or no OPHG patients)
Malignant Transformation of a Rosette-Forming Glioneuronal Tumor to Glioblastoma	Kwon, S.M.	2019	10.1016/j.wneu.2019.06.042	Reason 1: Not relevant study design (conference abstract, narrow case report, animal study, case series below 10 subjects, cross-sectional study, or case-control study)
Optic Nerve Hemangioblastoma: Review	Darbari, S.	2019	10.1016/j.wneu.2019.04.224	Reason 2: Clearly unrelated topic, population, or intervention (e.g., no RT technique or no OPHG patients)
Primary and Secondary Optic Nerve Sheath Meningioma	Solli, E.	2021	10.1055/s-0041-1723801	Reason 1: Not relevant study design (conference abstract, narrow case report, animal study, case series below 10 subjects, cross-sectional study, or case-control study)
Insights into optic pathway glioma vision loss from mouse models of neurofibromatosis type 1	Freret, M.E.	2019	10.1002/jnr.24250	Reason 1: Not relevant study design (conference abstract, narrow case report, animal study, case series below 10 subjects, cross-sectional study, or case-control study)
Evaluation of RAPNO criteria in medulloblastoma and other leptomeningeal seeding tumors using MRI and clinical data	Peng, J.	2020	10.1093/neuonc/noaa072	Reason 2: Clearly unrelated topic, population, or intervention (e.g., no RT technique or no OPHG patients)
Current and emerging treatment strategies for children with progressive chiasmatic-hypothalamic glioma diagnosed as infants: a web-based survey	Azizi, A.A.	2018	10.1007/s11060-017-2630-6	Reason 1: Not relevant study design (conference abstract, narrow case report, animal study, case series below 10 subjects, cross-sectional study, or case-control study)
Irradiation of Intracranial Gliomas in Children	Kortmann, R.-D.	2018	10.1159/000467140	Reason 2: Clearly unrelated topic, population, or intervention (e.g., no RT technique or no OPHG patients)
Nontraumatic Stroke in Children	Baird, L.	2018	10.1016/B978-0-323-43140-8.00014-7	Reason 1: Not relevant study design (conference abstract, narrow case report, animal study, case series below 10 subjects, cross-sectional study, or case-control study)
Neuro-oncology: Assessing Response in Paediatric Brain Tumours	D’Arco, F.	2019	10.1007/978-3-030-03777-2_10	Reason 1: Not relevant study design (conference abstract, narrow case report, animal study, case series below 10 subjects, cross-sectional study, or case-control study)
Proton Therapy	LaRiviere, M.J.	2019	10.1016/j.hoc.2019.08.006	Reason 2: Clearly unrelated topic, population, or intervention (e.g., no RT technique or no OPHG patients)
Management of incidental brain tumors in children: a systematic review	Soleman, J.	2020	10.1007/s00381-020-04658-8	Reason 1: Not relevant study design (conference abstract, narrow case report, animal study, case series below 10 subjects, cross-sectional study, or case-control study)
Chemotherapy Resistance	Scheck, A.C.	2018	10.1016/B978-0-12-812100-9.00006-1	Reason 1: Not relevant study design (conference abstract, narrow case report, animal study, case series below 10 subjects, cross-sectional study, or case-control study)
Visual complaints in intracranial germinomas	Frappaz, D.	2017	10.1002/pbc.26543	Reason 2: Clearly unrelated topic, population, or intervention (e.g., no RT technique or no OPHG patients)
Tumors of the Anterior Visual Pathways	Egan, R.A.	2022	10.1007/978-3-030-42634-7_44	Reason 1: Not relevant study design (conference abstract, narrow case report, animal study, case series below 10 subjects, cross-sectional study, or case-control study)
Cancer Survivors	Ruble, K.J.	2018	10.1007/978-3-319-98414-8_25	Reason 1: Not relevant study design (conference abstract, narrow case report, animal study, case series below 10 subjects, cross-sectional study, or case-control study)
Chemotherapy-induced peripheral neuropathy: Symptomatology and epidemiology	Kerckhove, N.	2018	10.1016/j.bulcan.2018.07.009	Reason 2: Clearly unrelated topic, population, or intervention (e.g., no RT technique or no OPHG patients)
Genetic syndromes predisposing to pediatric brain tumors	Farouk Sait, S.	2021	10.1093/nop/npab012	Reason 1: Not relevant study design (conference abstract, narrow case report, animal study, case series below 10 subjects, cross-sectional study, or case-control study)
Gliomas in Children	Filbin, M.G.	2018	10.1055/s-0038-1635106	Reason 2: Clearly unrelated topic, population, or intervention (e.g., no RT technique or no OPHG patients)
Current understanding of neurofibromatosis type 1, 2, and schwannomatosis	Tamura, R.	2021	10.3390/ijms22115850	Reason 2: Clearly unrelated topic, population, or intervention (e.g., no RT technique or no OPHG patients)
A Case of Cisternal Pilocytic Astrocytoma Diagnosed with the Balanced Steady-State Free Precession Sequence for Magnetic Resonance Imaging: A Rare Cause of Subarachnoid Hemorrhage	Suzuki, T.	2019	10.1016/j.wnsx.2018.100003	Reason 2: Clearly unrelated topic, population, or intervention (e.g., no RT technique or no OPHG patients)
Current status and application of proton therapy for esophageal cancer: Proton Therapy for Esophageal Cancer	Wang, X.	2021	10.1016/j.radonc.2021.09.004	Reason 2: Clearly unrelated topic, population, or intervention (e.g., no RT technique or no OPHG patients)
Current treatment of optic nerve gliomas	Farazdaghi, M.K.	2019	10.1097/ICU.0000000000000587	Reason 2: Clearly unrelated topic, population, or intervention (e.g., no RT technique or no OPHG patients)
Challenges in the management of childhood low-grade glioma in a developing country	Abdalla, K.	2018	10.1007/s00381-018-3729-6	Reason 2: Clearly unrelated topic, population, or intervention (e.g., no RT technique or no OPHG patients)
Management of children with optic gliomas and neurofibromatosis type 1	Attina, G.	2020	10.13005/BPJ/2035	Reason 2: Clearly unrelated topic, population, or intervention (e.g., no RT technique or no OPHG patients)
Growth Disturbances in Childhood Cancer Survivors	Antal, Z.	2019	10.1159/000496354	Reason 2: Clearly unrelated topic, population, or intervention (e.g., no RT technique or no OPHG patients)
Long-term clinical and visual outcomes after surgical resection of pediatric pilocytic/pilomyxoid optic pathway gliomas	Hidalgo, E.T.	2019	10.3171/2019.2.PEDS18529	Reason 2: Clearly unrelated topic, population, or intervention (e.g., no RT technique or no OPHG patients)
The role of pet in supratentorial and infratentorial pediatric brain tumors	Cistaro, A.	2021	10.3390/curroncol28040226	Reason 2: Clearly unrelated topic, population, or intervention (e.g., no RT technique or no OPHG patients)
Brain Cancers in Genetic Syndromes	Komlodi-Pasztor, E.	2021	10.1007/s11910-021-01149-4	Reason 2: Clearly unrelated topic, population, or intervention (e.g., no RT technique or no OPHG patients)
Proton therapy in the most common pediatric non-central nervous system malignancies: An overview of clinical and dosimetric outcomes	Sardaro, A.	2019	10.1186/s13052-019-0763-2	Reason 2: Clearly unrelated topic, population, or intervention (e.g., no RT technique or no OPHG patients)
Evaluation of Sellar Masses	Nippoldt, T.B.	2022	10.1007/978-3-030-90684-9_4	Reason 1: Not relevant study design (conference abstract, narrow case report, animal study, case series below 10 subjects, cross-sectional study, or case-control study)
The Visual Acuity Outcome and Relevant Factors Affecting Visual Improvement in Pediatric Sporadic Chiasmatic–Hypothalamic Glioma Patients Who Received Surgery	Liao, C.	2020	10.3389/fneur.2020.00766	Reason 2: Clearly unrelated topic, population, or intervention (e.g., no RT technique or no OPHG patients)
Neurologic Complications	Yust-Katz, S.	2019	10.1016/B978-0-323-47674-4.00045-1	Reason 2: Clearly unrelated topic, population, or intervention (e.g., no RT technique or no OPHG patients)
The genetics of pituitary adenomas	Tatsi, C.	2020	10.3390/jcm9010030	Reason 2: Clearly unrelated topic, population, or intervention (e.g., no RT technique or no OPHG patients)
Pediatric brain tumors	Elgamal, E.A.	2020	10.1007/978-3-319-43153-6_35	Reason 2: Clearly unrelated topic, population, or intervention (e.g., no RT technique or no OPHG patients)
Imaging children with CNS tumors	Harreld, J.H.	2018	10.1007/978-3-319-43205-2_4	Reason 2: Clearly unrelated topic, population, or intervention (e.g., no RT technique or no OPHG patients)
Rare Diseases of the Orbit	Kisser, U.	2021	10.1055/a-1384-4641	Reason 2: Clearly unrelated topic, population, or intervention (e.g., no RT technique or no OPHG patients)
Post-radiotherapy apparent diffusion coefficient (ADC) in children and young adults with high-grade gliomas and diffuse intrinsic pontine gliomas	Carceller, F.	2019	10.1080/08880018.2019.1592267	Reason 2: Clearly unrelated topic, population, or intervention (e.g., no RT technique or no OPHG patients)
Novel treatments in optic pathway gliomas	Maheshwari, A.	2022	10.3389/fopht.2022.992673	Reason 2: Clearly unrelated topic, population, or intervention (e.g., no RT technique or no OPHG patients)
Genetic basis of neurofibromatosis type 1 and related conditions, including mosaicism	Legius, E.	2020	10.1007/s00381-020-04771-8	Reason 2: Clearly unrelated topic, population, or intervention (e.g., no RT technique or no OPHG patients)
Ocular manifestations in phakomatosis pigmentovascularis: Current concepts on pathogenesis, diagnosis, and management	Abdolrahimzadeh, S.	2021	10.1016/j.survophthal.2020.10.002	Reason 2: Clearly unrelated topic, population, or intervention (e.g., no RT technique or no OPHG patients)
The Predictive Value of Insulin-Like Growth Factor 1 in Irradiation-Dependent Growth Hormone Deficiency in Childhood Cancer Survivors	Cattoni, A.	2019	10.1159/000495760	Reason 2: Clearly unrelated topic, population, or intervention (e.g., no RT technique or no OPHG patients)
Obsessive-compulsive disorder after therapy for an optic pathway glioma	Guzman, D.	2018	10.1016/j.adro.2017.11.001	Reason 2: Clearly unrelated topic, population, or intervention (e.g., no RT technique or no OPHG patients)
OCT and compressive optic neuropathy	Monteiro, M.L.R.	2020	10.1007/978-3-030-26269-3_10	Reason 2: Clearly unrelated topic, population, or intervention (e.g., no RT technique or no OPHG patients)
Dabrafenib in BRAFV600E mutant pilocytic astrocytoma in a pediatric patient	Mustansir, F.	2020	10.1007/s00381-019-04346-2	Reason 1: Not relevant study design (conference abstract, narrow case report, animal study, case series below 10 subjects, cross-sectional study, or case-control study)
Neurofibromatosis Type 1	Gorelyshev, S.	2020	10.1007/978-3-319-72168-2_43	Reason 1: Not relevant study design (conference abstract, narrow case report, animal study, case series below 10 subjects, cross-sectional study, or case-control study)
Surgical approaches in pediatric neuro-oncology	Silva, A.H.D.	2019	10.1007/s10555-019-09832-2	Reason 2: Clearly unrelated topic, population, or intervention (e.g., no RT technique or no OPHG patients)
Imaging in Otolaryngology	Gurgel, R.K.	2018	10.1016/B978-0-323-54508-2.50386-1	Reason 1: Not relevant study design (conference abstract, narrow case report, animal study, case series below 10 subjects, cross-sectional study, or case-control study)
A Framework for Scalable Biophysics-based Image Analysis	Gholami, A.	2017	10.1145/3126908.3126930	Reason 1: Not relevant study design (conference abstract, narrow case report, animal study, case series below 10 subjects, cross-sectional study, or case-control study)
Chiasmal Disorders	Pless, M.L.	2022	10.1007/978-3-030-42634-7_47	Reason 2: Clearly unrelated topic, population, or intervention (e.g., no RT technique or no OPHG patients)
Risk stratification in pediatric low-grade glioma and glioneuronal tumor treated with radiation therapy: An integrated clinicopathologic and molecular analysis	Acharya, S.	2020	10.1093/neuonc/noaa031	Reason 2: Clearly unrelated topic, population, or intervention (e.g., no RT technique or no OPHG patients)
Effects of brain tumors on vision in children	Peragallo, J.H.	2018	10.1097/IIO.0000000000000237	Reason 2: Clearly unrelated topic, population, or intervention (e.g., no RT technique or no OPHG patients)
Pediatric Intracranial Aneurysms	Zeng, G.	2020	10.1007/978-3-319-72168-2_53	Reason 2: Clearly unrelated topic, population, or intervention (e.g., no RT technique or no OPHG patients)
Endonasal surgery for suprasellar germ cell tumors: two cases and review of the literature	Arnaout, M.M.	2019	10.1007/s00701-019-03969-3	Reason 2: Clearly unrelated topic, population, or intervention (e.g., no RT technique or no OPHG patients)
Perisellar solid tumors	Honegger, J.	2021	10.1016/B978-0-12-819949-7.00039-1	Reason 1: Not relevant study design (conference abstract, narrow case report, animal study, case series below 10 subjects, cross-sectional study, or case-control study)
Subsequent neoplasms after a primary tumor in individuals with neurofibromatosis type 1	Bhatia, S.	2019	10.1200/JCO.19.00114	Reason 1: Not relevant study design (conference abstract, narrow case report, animal study, case series below 10 subjects, cross-sectional study, or case-control study)
Dual BRAF/MEK therapy in BRAF V600E-mutated primary brain tumors: A case series showing dramatic clinical and radiographic responses and a reduction in cutaneous toxicity	Bernstein, A.	2020	10.3171/2019.8.JNS19643	Reason 1: Not relevant study design (conference abstract, narrow case report, animal study, case series below 10 subjects, cross-sectional study, or case-control study)
Efficacy and safety of bevacizumab in progressive pediatric low-grade glioma: A systematic review and meta-analysis of outcome rates	Lu, V.M.	2020	10.1093/nop/npz076	Reason 1: Not relevant study design (conference abstract, narrow case report, animal study, case series below 10 subjects, cross-sectional study, or case-control study)
Neoplasms of the central nervous system	Chang, S.M.	2018	Not reported	Reason 2: Clearly unrelated topic, population, or intervention (e.g., no RT technique or no OPHG patients)
Nonpituitary Sellar Masses and Infiltrative Disorders	Mehta, S.	2019	10.1007/978-3-030-11339-1_10	Reason 1: Not relevant study design (conference abstract, narrow case report, animal study, case series below 10 subjects, cross-sectional study, or case-control study)
Differentiating between non-functioning pituitary macroadenomas and sellar meningiomas using ADC	Zhang, J.	2020	10.1530/EC-20-0434	Reason 2: Clearly unrelated topic, population, or intervention (e.g., no RT technique or no OPHG patients)
Approach to patients with the neoplasms associated with neurofibromatosis type 1, neurofibromatosis type 2, and schwannomatosis	Blakeley, J.	2020	10.1016/B978-0-323-69494-0.00016-6	Reason 1: Not relevant study design (conference abstract, narrow case report, animal study, case series below 10 subjects, cross-sectional study, or case-control study)
Development and Validation of a Liquid-Liquid Phase Separation-Related Gene Signature as Prognostic Biomarker for Low-Grade Gliomas	Ning, L.	2022	10.1155/2022/1487165	Reason 2: Clearly unrelated topic, population, or intervention (e.g., no RT technique or no OPHG patients)
Histologic basis of ocular disease in animals	Grahn, B.	2018	10.1002/9781119108603	Reason 1: Not relevant study design (conference abstract, narrow case report, animal study, case series below 10 subjects, cross-sectional study, or case-control study)
Late morbidity and mortality in adult survivors of childhood glioma with neurofibromatosis type 1: report from the Childhood Cancer Survivor Study	de Blank, P.	2020	10.1038/s41436-020-0873-7	Reason 2: Clearly unrelated topic, population, or intervention (e.g., no RT technique or no OPHG patients)
Ganglioglioma of optic chiasma: A case report and review of literature	Abuzayed, B.	2020	10.25259/SNI_496_2020	Reason 1: Not relevant study design (conference abstract, narrow case report, animal study, case series below 10 subjects, cross-sectional study, or case-control study)
Pilocytic astrocytoma of the optic nerve with intracystic hemorrhage in an adult: illustrative case	Kuramitsu, S.	2022	10.3171/CASE22143	Reason 2: Clearly unrelated topic, population, or intervention (e.g., no RT technique or no OPHG patients)
Intravenous vitamin C in the supportive care of cancer patients: A review and rational approach	Klimant, E.	2018	10.3747/co.25.3790	Reason 2: Clearly unrelated topic, population, or intervention (e.g., no RT technique or no OPHG patients)
Malignant Transformation of Pediatric Low-grade Gliomas: Report of Two Cases and Review of a Rare Pathological Phenomenon	Avinash, K.	2019	10.4103/0028-3886.266259	Reason 2: Clearly unrelated topic, population, or intervention (e.g., no RT technique or no OPHG patients)
Impact of repeated operations for progressive low-grade gliomas	Shofty, B.	2020	10.1016/j.ejso.2020.07.013	Reason 2: Clearly unrelated topic, population, or intervention (e.g., no RT technique or no OPHG patients)
New treatment modalities in NF-related neuroglial tumors	Packer, R.J.	2020	10.1007/s00381-020-04704-5	Reason 2: Clearly unrelated topic, population, or intervention (e.g., no RT technique or no OPHG patients)
Transtentorial dissemination of optic nerve glioblastoma: Case report	Mastorakos, P.	2018	10.3171/2016.10.JNS161443	Reason 1: Not relevant study design (conference abstract, narrow case report, animal study, case series below 10 subjects, cross-sectional study, or case-control study)
Orbital Tumors	Rao, R.	2020	10.1007/978-981-15-8384-1_12	Reason 2: Clearly unrelated topic, population, or intervention (e.g., no RT technique or no OPHG patients)
Adolescents and young adults with brain tumors in the context of molecular advances in neuro-oncology	Zapotocky, M.	2018	10.1002/pbc.26861	Reason 2: Clearly unrelated topic, population, or intervention (e.g., no RT technique or no OPHG patients)
Pediatric Solid Tumors	Mallett, H.	2020	10.1016/B978-0-323-56669-8.00035-1	Reason 2: Clearly unrelated topic, population, or intervention (e.g., no RT technique or no OPHG patients)
Radiopharmaceuticals in pediatric nuclear medicine	Snyder, S.E.	2021	10.1002/9781119500575.ch21	Reason 1: Not relevant study design (conference abstract, narrow case report, animal study, case series below 10 subjects, cross-sectional study, or case-control study)
Optimal management in optic nerve sheath meningioma – A multicentre study and pooled data analysis	Christopher, O.	2020	10.1016/j.jocn.2020.08.017	Reason 2: Clearly unrelated topic, population, or intervention (e.g., no RT technique or no OPHG patients)
Automated brain tumor segmentation on magnetic resonance images and patient’s overall survival prediction using support vector machines	Osman, A.F.I.	2018	10.1007/978-3-319-75238-9_37	Reason 1: Not relevant study design (conference abstract, narrow case report, animal study, case series below 10 subjects, cross-sectional study, or case-control study)
Clinicopathological characteristics of supratentorial intracerebral schwannomas	Yang, J.	2021	10.12354/j.issn.1000-8179.2021.20210531	Reason 1: Not relevant study design (conference abstract, narrow case report, animal study, case series below 10 subjects, cross-sectional study, or case-control study)
Genetic predisposition in pediatric oncology	Pruteanu, D.P.	2020	10.15386/mpr-1576	Reason 2: Clearly unrelated topic, population, or intervention (e.g., no RT technique or no OPHG patients)
Bilateral diffuse choroidal hemangioma in Sturge Weber syndrome: A case report highlighting the role of multimodal imaging and a brief review of the literature	Formisano, M.	2019	10.1016/j.joco.2018.10.001	Reason 1: Not relevant study design (conference abstract, narrow case report, animal study, case series below 10 subjects, cross-sectional study, or case-control study)
Orbital Imaging Manifestations of Neurocutaneous Syndromes Revisited	Das, A.	2018	10.1067/j.cpradiol.2016.12.011	Reason 1: Not relevant study design (conference abstract, narrow case report, animal study, case series below 10 subjects, cross-sectional study, or case-control study)
Intracranial Neoplasms in the First Year of Life: Results of a Third Cohort of Patients from a Single Institution	Toescu, S.M.	2019	10.1093/neuros/nyy081	Reason 1: Not relevant study design (conference abstract, narrow case report, animal study, case series below 10 subjects, cross-sectional study, or case-control study)
Treatment of Brain Tumor	Çetin, I.A.	2020	10.1007/978-3-030-23273-3_9	Reason 1: Not relevant study design (conference abstract, narrow case report, animal study, case series below 10 subjects, cross-sectional study, or case-control study)
Molecular characterization of medulloblastoma in a patient with neurofibromatosis type 1: Case report and literature review	Ranalli, M.	2021	10.3390/diagnostics11040647	Reason 1: Not relevant study design (conference abstract, narrow case report, animal study, case series below 10 subjects, cross-sectional study, or case-control study)
Evolution of Care of Orbital Tumors with Radiation Therapy	Ioakeim-Ioannidou, M.	2020	10.1055/s-0040-1713894	Reason 2: Clearly unrelated topic, population, or intervention (e.g., no RT technique or no OPHG patients)
The Hypothalamus	Giustina, A.	2022	10.1016/B978-0-323-99899-4.00002-0	Reason 2: Clearly unrelated topic, population, or intervention (e.g., no RT technique or no OPHG patients)
Guidelines for Treatment and Monitoring of Adult Survivors of Pediatric Brain Tumors	Janss, A.J.	2019	10.1007/s11864-019-0602-0	Reason 2: Clearly unrelated topic, population, or intervention (e.g., no RT technique or no OPHG patients)
Available Therapies for Patients with Neurofibromatosis-Related Nervous System Tumors	Strowd, R.E.	2020	10.1007/s11864-020-00779-z	Reason 2: Clearly unrelated topic, population, or intervention (e.g., no RT technique or no OPHG patients)
Supratentorial Tumors in the Pediatric Population	Shimony, N.	2021	10.1016/B978-0-323-41479-1.00069-2	Reason 1: Not relevant study design (conference abstract, narrow case report, animal study, case series below 10 subjects, cross-sectional study, or case-control study)
Metronomic Maintenance with Weekly Vinblastine after Induction with Bevacizumab-Irinotecan in Children with Low-grade Glioma Prevents Early Relapse	Roux, C.	2021	10.1097/MPH.0000000000002002	Reason 1: Not relevant study design (conference abstract, narrow case report, animal study, case series below 10 subjects, cross-sectional study, or case-control study)
Movement Disorders in Childhood, Third Edition	Singer, H.S.	2022	10.1016/C2019-0-02183-8	Reason 1: Not relevant study design (conference abstract, narrow case report, animal study, case series below 10 subjects, cross-sectional study, or case-control study)
Molecular markers and targeted therapy in pediatric low-grade glioma	de Blank, P.	2020	10.1007/s11060-020-03529-1	Reason 2: Clearly unrelated topic, population, or intervention (e.g., no RT technique or no OPHG patients)
Neurofibromatosis type 1	Cimino, P.J.	2018	10.1016/B978-0-444-64076-5.00051-X	Reason 2: Clearly unrelated topic, population, or intervention (e.g., no RT technique or no OPHG patients)
Neurofibromatoses	Jordan, J.T.	2022	10.1016/j.hoc.2021.08.010	Reason 2: Clearly unrelated topic, population, or intervention (e.g., no RT technique or no OPHG patients)
Dual activating FGFR1 mutations in pediatric pilomyxoid astrocytoma	Fomchenko, E.I.	2021	10.1002/mgg3.1597	Reason 2: Clearly unrelated topic, population, or intervention (e.g., no RT technique or no OPHG patients)
Implications of new understandings of gliomas in children and adults with NF1: Report of a consensus conference	Packer, R.J.	2020	10.1093/neuonc/noaa036	Reason 1: Not relevant study design (conference abstract, narrow case report, animal study, case series below 10 subjects, cross-sectional study, or case-control study)
Phakomatoses	Becker, B.	2019	10.1016/j.det.2019.05.015	Reason 2: Clearly unrelated topic, population, or intervention (e.g., no RT technique or no OPHG patients)
Applications of Frameless Image-Guided Robotic Stereotactic Radiotherapy and Radiosurgery in Pediatric Neuro-Oncology: A Systematic Review	Ehret, F.	2022	10.3390/cancers14041085	Reason 1: Not relevant study design (conference abstract, narrow case report, animal study, case series below 10 subjects, cross-sectional study, or case-control study)
Childhood brain tumors: Current management, biological insights, and future directions	Pollack, I.F.	2019	10.3171/2018.10.PEDS18377	Reason 2: Clearly unrelated topic, population, or intervention (e.g., no RT technique or no OPHG patients)
Pediatric silent corticotroph pituitary adenoma and role for proton therapy: Case report	Prendergast, N.	2019	10.3171/2018.9.PEDS18107	Reason 1: Not relevant study design (conference abstract, narrow case report, animal study, case series below 10 subjects, cross-sectional study, or case-control study)
Analyzing the Genetic Spectrum of Vascular Anomalies with Overgrowth via Cancer Genomics	Siegel, D.H.	2018	10.1016/j.jid.2017.10.033	Reason 2: Clearly unrelated topic, population, or intervention (e.g., no RT technique or no OPHG patients)
Pediatric Brain Tumors	Ndoro, S.	2021	10.1007/978-3-662-43559-5_156	Reason 2: Clearly unrelated topic, population, or intervention (e.g., no RT technique or no OPHG patients)
Visual function tests including the role of optical coherence tomography in neurofibromatosis 1	Mezad-Koursh, D.	2020	10.1007/s00381-020-04706-3	Reason 2: Clearly unrelated topic, population, or intervention (e.g., no RT technique or no OPHG patients)
Optic nerve orbital meningioma	Furdová, A.	2018	10.31348/2018/1/4-1-2018	Reason 1: Not relevant study design (conference abstract, narrow case report, animal study, case series below 10 subjects, cross-sectional study, or case-control study)
Doubling Recruitment of Pediatric Low-grade Glioma within Two Decades does not change Outcome - Report from the German LGG Studies	Gnekow, A.K.	2021	10.1055/a-1471-5897	Reason 2: Clearly unrelated topic, population, or intervention (e.g., no RT technique or no OPHG patients)
Effect of nicotine on CYP2B1 expression in a glioma animal model and analysis of CYP2B6 expression in pediatric gliomas	Nava-Salazar, S.	2018	10.3390/ijms19061790	Reason 1: Not relevant study design (conference abstract, narrow case report, animal study, case series below 10 subjects, cross-sectional study, or case-control study)
Optic nerve sheath meningiomas: Prevalence, impact, and management strategies	Parker, R.T.	2018	10.2147/EB.S144345	Reason 2: Clearly unrelated topic, population, or intervention (e.g., no RT technique or no OPHG patients)
Adaptive behavior impaired in children with low-grade glioma	de Lande, R.S.V.	2019	10.1002/pbc.27419	Reason 1: Not relevant study design (conference abstract, narrow case report, animal study, case series below 10 subjects, cross-sectional study, or case-control study)
Neurofibromatosis type 1-associated nervous system tumors and current treatment strategies	Singhal, N.S.	2013	Not reported	Reason 1: Not relevant study design (conference abstract, narrow case report, animal study, case series below 10 subjects, cross-sectional study, or case-control study)
Translational/clinical studies in children and adults with neurofibromatosis type 1	Korf, B.	2012	10.1007/978-3-642-32864-0_40	Reason 2: Clearly unrelated topic, population, or intervention (e.g., no RT technique or no OPHG patients)
Optic nerve sheath meningioma in the first decade of life: Case report and review of the literature	Monteiro, M.L.R.	2012	10.1159/000342261	Reason 1: Not relevant study design (conference abstract, narrow case report, animal study, case series below 10 subjects, cross-sectional study, or case-control study)
Electroretinography and Visual Evoked Potentials in Childhood Brain Tumor Survivors	Pietilä, S.	2016	10.1177/0883073816634863	Reason 1: Not relevant study design (conference abstract, narrow case report, animal study, case series below 10 subjects, cross-sectional study, or case-control study)
Diagnosis and management of optic nerve sheath meningiomas	Shapey, J.	2013	10.1016/j.jocn.2013.03.008	Reason 2: Clearly unrelated topic, population, or intervention (e.g., no RT technique or no OPHG patients)
Pituitary Masses and Tumors	Melmed, S.	2015	10.1016/B978-0-323-29738-7.00009-5	Reason 2: Clearly unrelated topic, population, or intervention (e.g., no RT technique or no OPHG patients)
Image findings of cranial nerve pathology on [18F]-2- deoxy-D-glucose (FDG) positron emission tomography with computerized tomography (PET/CT): A pictorial essay	Raslan, O.A.	2015	10.1186/s40644-015-0054-0	Reason 2: Clearly unrelated topic, population, or intervention (e.g., no RT technique or no OPHG patients)
Intracranial aneurysms and optic glioma - An unusual combination: A case report	De Paulis, D.	2016	10.1186/s13256-016-0869-8	Reason 1: Not relevant study design (conference abstract, narrow case report, animal study, case series below 10 subjects, cross-sectional study, or case-control study)
Treatment of Neurofibromatosis Type 1	Sabatini, C.	2015	10.1007/s11940-015-0355-4	Reason 1: Not relevant study design (conference abstract, narrow case report, animal study, case series below 10 subjects, cross-sectional study, or case-control study)
Pilocytic astrocytoma. Presentation forms	Docampo, J.	2014	10.1016/j.rard.2014.06.003	Reason 1: Not relevant study design (conference abstract, narrow case report, animal study, case series below 10 subjects, cross-sectional study, or case-control study)
Safety and tolerance of d,l-methadone in combination with chemotherapy in patients with glioma	Onken, J.	2017	10.21873/anticanres.11438	Reason 2: Clearly unrelated topic, population, or intervention (e.g., no RT technique or no OPHG patients)
Early treatment of complex located pediatric low-grade gliomas using iodine-125 brachytherapy alone or in combination with microsurgery	Kunz, M.	2016	10.1002/cam4.605	Reason 1: Not relevant study design (conference abstract, narrow case report, animal study, case series below 10 subjects, cross-sectional study, or case-control study)
Multiprofessional follow-up programmes are needed to address psychosocial, neurocognitive and educational issues in children with brain tumours	Van'T Hooft, I.	2016	10.1111/apa.13207	Reason 2: Clearly unrelated topic, population, or intervention (e.g., no RT technique or no OPHG patients)
Rhabdomyosarcomas in children with neurofibromatosis type I: A national historical cohort	Crucis, A.	2015	10.1002/pbc.25556	Reason 2: Clearly unrelated topic, population, or intervention (e.g., no RT technique or no OPHG patients)
Second neoplasms after successful treatment for pediatric central nervous system tumors	Amsbaugh, M.J.	2017	10.1007/978-3-319-55430-3_35	Reason 2: Clearly unrelated topic, population, or intervention (e.g., no RT technique or no OPHG patients)
Optic nerve sheath melanoma presenting as a central retinal vein occlusion	Barash, A.	2016	10.1097/WNO.0000000000000310	Reason 2: Clearly unrelated topic, population, or intervention (e.g., no RT technique or no OPHG patients)
Pediatric brain tumors	Wells, E.M.	2015	10.1212/01.CON.0000464176.96311.d1	Reason 2: Clearly unrelated topic, population, or intervention (e.g., no RT technique or no OPHG patients)
Inhibition of pediatric glioblastoma tumor growth by the anti-cancer agent OKN-007 in orthotopic mouse xenografts	De Souza, P.C.	2015	10.1371/journal.pone.0134276	Reason 1: Not relevant study design (conference abstract, narrow case report, animal study, case series below 10 subjects, cross-sectional study, or case-control study)
Calixarene: A versatile material for drug design and applications	Hussain, M.A.	2017	10.2174/1381612822666160928143328	Reason 2: Clearly unrelated topic, population, or intervention (e.g., no RT technique or no OPHG patients)
Children <1 year show an inferior outcome when treated according to the traditional LGG treatment strategy: A report from the german multicenter trial HIT-LGG 1996 for children with low grade glioma (LGG)	Mirow, C.	2014	10.1002/pbc.24729	Reason 2: Clearly unrelated topic, population, or intervention (e.g., no RT technique or no OPHG patients)
Akt- or MEK-mediated mTOR inhibition suppresses Nf1 optic glioma growth	Kaul, A.	2015	10.1093/neuonc/nou329	Reason 1: Not relevant study design (conference abstract, narrow case report, animal study, case series below 10 subjects, cross-sectional study, or case-control study)
Clinical activity of metronomic chemotherapy in central nervous system cancers	Kong, D.-S.	2014	10.1007/978-3-662-43604-2_10	Reason 1: Not relevant study design (conference abstract, narrow case report, animal study, case series below 10 subjects, cross-sectional study, or case-control study)
A treatment planning comparison of highly conformal radiation therapy for pediatric low-grade brainstem gliomas	Brower, J.V.	2013	10.3109/0284186X.2013.767474	Reason 2: Clearly unrelated topic, population, or intervention (e.g., no RT technique or no OPHG patients)
Concurrence of linear epidermal nevus and nevus flammeus in a man with optic pathway glioma: Coincidence or phacomatosis?	Seifert, F.	2012	10.1111/j.1365-4632.2011.05034.x	Reason 2: Clearly unrelated topic, population, or intervention (e.g., no RT technique or no OPHG patients)
Follow-up evaluation of radiation-induced DNA damage in CSF disseminated high-grade glioma using phospho-histone H2AX antibody	Abe, H.	2012	10.1002/dc.21696	Reason 2: Clearly unrelated topic, population, or intervention (e.g., no RT technique or no OPHG patients)
Genetic syndromes associated with central nervous system tumors	Vijapura, C.	2017	10.1148/rg.2017160057	Reason 2: Clearly unrelated topic, population, or intervention (e.g., no RT technique or no OPHG patients)
Therapeutic and prognostic implications of BRAF V600E in pediatric low-grade gliomas	Lassaletta, A.	2017	10.1200/JCO.2016.71.8726	Reason 2: Clearly unrelated topic, population, or intervention (e.g., no RT technique or no OPHG patients)
Long-term response in high-grade optic glioma treated with medically induced hypothyroidism and carboplatin: A case report and review of the literature	Ashur-Fabian, O.	2013	10.1097/CAD.0b013e32835c7a47	Reason 1: Not relevant study design (conference abstract, narrow case report, animal study, case series below 10 subjects, cross-sectional study, or case-control study)
Historical trends in the use of radiation therapy for pediatric cancers: 1973-2008	Jairam, V.	2013	10.1016/j.ijrobp.2012.10.007	Reason 2: Clearly unrelated topic, population, or intervention (e.g., no RT technique or no OPHG patients)
Mortality in children with optic pathway glioma treated with up-front BB-SFOP chemotherapy	Rakotonjanahary, J.	2015	10.1371/journal.pone.0127676	Reason 2: Clearly unrelated topic, population, or intervention (e.g., no RT technique or no OPHG patients)
Diffuse, non-traumatic, non-aneurysmal subarachnoid haemorrhage during bevacizumab treatment of high grade glioma: case report and review of the literature	Dissanayake, A.S.	2015	10.1016/j.inat.2015.01.002	Reason 1: Not relevant study design (conference abstract, narrow case report, animal study, case series below 10 subjects, cross-sectional study, or case-control study)
Cerebrovascular events after radiation of the head and neck area	Reiff, T.	2013	10.1007/s00772-013-1138-4	Reason 2: Clearly unrelated topic, population, or intervention (e.g., no RT technique or no OPHG patients)
Diazoxide in children with obesity after hypothalamic-pituitary lesions: A randomized, placebo-controlled trial	Brauner, R.	2016	10.1210/jc.2016-2126	Reason 2: Clearly unrelated topic, population, or intervention (e.g., no RT technique or no OPHG patients)
Meningioma of the anterior visual pathways: Epidemiology and clinical symptoms	Wilhelm, H.	2013	10.1007/s00347-012-2701-1	Reason 2: Clearly unrelated topic, population, or intervention (e.g., no RT technique or no OPHG patients)
An infant with prenatally diagnosed congenital anaplastic astrocytoma who remains disease-free after proton therapy	Shin, H.J.	2013	10.3346/jkms.2013.28.9.1394	Reason 2: Clearly unrelated topic, population, or intervention (e.g., no RT technique or no OPHG patients)
MAPK pathway activation in pilocytic astrocytoma	Jones, D.T.W.	2012	10.1007/s00018-011-0898-9	Reason 1: Not relevant study design (conference abstract, narrow case report, animal study, case series below 10 subjects, cross-sectional study, or case-control study)
Risk factors for mortality caused by hypothalamic obesity in children with hypothalamic tumours	Haliloglu, B.	2016	10.1111/ijpo.12076	Reason 2: Clearly unrelated topic, population, or intervention (e.g., no RT technique or no OPHG patients)
Randomized study of two chemotherapy regimens for treatment of low-grade glioma in young children: A report from the Children's Oncology Group	Ater, J.L.	2012	10.1200/JCO.2011.36.6054	Reason 2: Clearly unrelated topic, population, or intervention (e.g., no RT technique or no OPHG patients)
Delayed cerebral vasculopathy following cranial radiation therapy for pediatric tumors	Wang, C.	2014	10.1016/j.pediatrneurol.2013.09.018	Reason 2: Clearly unrelated topic, population, or intervention (e.g., no RT technique or no OPHG patients)
Metastatic Low-Grade Gliomas in Children: 20 Years' Experience at St. Jude Children's Research Hospital	Chamdine, O.	2016	10.1002/pbc.25731	Reason 2: Clearly unrelated topic, population, or intervention (e.g., no RT technique or no OPHG patients)
Neurofibromatosis type 1 associated low grade gliomas: A comparison with sporadic low grade gliomas	Helfferich, J.	2016	10.1016/j.critrevonc.2016.05.008	Reason 2: Clearly unrelated topic, population, or intervention (e.g., no RT technique or no OPHG patients)
Pilocytic astrocytoma with leptomeningeal dissemination	Bian, S.X.	2013	10.1007/s00381-012-1970-y	Reason 1: Not relevant study design (conference abstract, narrow case report, animal study, case series below 10 subjects, cross-sectional study, or case-control study)
Update on the application of optic nerve sheath fenestration	Chen, H.	2017	10.3233/RNN-160693	Reason 2: Clearly unrelated topic, population, or intervention (e.g., no RT technique or no OPHG patients)
Usefulness and pitfalls of fluorine-18-fluorodeoxyglucose positron emission tomography for the detection and assessment of orbital tumors and inflammatory/granulomatous disorders	Suga, K.	2012	Not reported	Reason 2: Clearly unrelated topic, population, or intervention (e.g., no RT technique or no OPHG patients)
Optic nerve	Gordon, L.K.	2017	10.1007/164_2016_19	Reason 1: Not relevant study design (conference abstract, narrow case report, animal study, case series below 10 subjects, cross-sectional study, or case-control study)
Treatment of common pediatric CNS malignancies with proton therapy	Chhabra, A.	2016	10.21037/cco.2016.06.02	Reason 2: Clearly unrelated topic, population, or intervention (e.g., no RT technique or no OPHG patients)
Benign Pediatric Orbital Tumors	Katowitz, W.R.	2017	10.1007/978-3-319-60814-3_35	Reason 1: Not relevant study design (conference abstract, narrow case report, animal study, case series below 10 subjects, cross-sectional study, or case-control study)
Myths in the diagnosis and management of orbital tumors	Gündüz, K.	2015	10.4103/0974-9233.167823	Reason 1: Not relevant study design (conference abstract, narrow case report, animal study, case series below 10 subjects, cross-sectional study, or case-control study)
Charged Particle Radiotherapy	Levin, W.P.	2015	10.1016/B978-0-323-24098-7.00019-8	Reason 2: Clearly unrelated topic, population, or intervention (e.g., no RT technique or no OPHG patients)
Phakomatoses-neurocutaneous syndromes	Leitenberger, S.L.	2017	10.1007/978-3-319-18389-3_16	Reason 2: Clearly unrelated topic, population, or intervention (e.g., no RT technique or no OPHG patients)
Immune responses and outcome after vaccination with glioma-associated antigen peptides and poly-ICLC in a pilot study for pediatric recurrent low-grade gliomas	Pollack, I.F.	2016	10.1093/neuonc/now026	Reason 2: Clearly unrelated topic, population, or intervention (e.g., no RT technique or no OPHG patients)
Orbital tumors	Vachata, P.	2015	10.14735/amcsnn2015617	Reason 2: Clearly unrelated topic, population, or intervention (e.g., no RT technique or no OPHG patients)
Disambiguating the optic nerve from the surrounding cerebrospinal fluid: Application to MS-related atrophy	Harrigan, R.L.	2016	10.1002/mrm.25613	Reason 1: Not relevant study design (conference abstract, narrow case report, animal study, case series below 10 subjects, cross-sectional study, or case-control study)
Diagnostic Imaging: Pediatrics	Carlson Merrow, A.	2017	10.1016/B978-0-323-44306-7.50445-X	Reason 1: Not relevant study design (conference abstract, narrow case report, animal study, case series below 10 subjects, cross-sectional study, or case-control study)
Quality of survival assessment in European childhood brain tumour trials, for children aged 5 years and over	Limond, J.A.	2015	10.1016/j.ejpn.2014.12.003	Reason 1: Not relevant study design (conference abstract, narrow case report, animal study, case series below 10 subjects, cross-sectional study, or case-control study)
Visual outcomes in children with neurofibromatosis type 1-associated optic pathway glioma following chemotherapy: A multicenter retrospective analysis	Fisher, M.J.	2012	10.1093/neuonc/nos076	Reason 1: Not relevant study design (conference abstract, narrow case report, animal study, case series below 10 subjects, cross-sectional study, or case-control study)
Cranial irradiation increases risk of stroke in pediatric brain tumor survivors	Campen, C.J.	2012	10.1161/STROKEAHA.112.661561	Reason 2: Clearly unrelated topic, population, or intervention (e.g., no RT technique or no OPHG patients)
An Unusual Case of Constitutional Mismatch Repair Deficiency Syndrome With Anaplastic Ganglioglioma, Colonic Adenocarcinoma, Osteosarcoma, Acute Myeloid Leukemia, and Signs of Neurofibromatosis Type 1: Case Report	Daou, B.	2015	10.1227/NEU.0000000000000754	Reason 1: Not relevant study design (conference abstract, narrow case report, animal study, case series below 10 subjects, cross-sectional study, or case-control study)
The Hypothalamus	Giustina, A.	2017	10.1016/B978-0-12-804169-7.00009-X	Reason 2: Clearly unrelated topic, population, or intervention (e.g., no RT technique or no OPHG patients)
Glioblastoma multiforme of the optic chiasm: A rare case of common pathology	Lyapichev, K.A.	2016	10.4103/2152-7806.185783	Reason 2: Clearly unrelated topic, population, or intervention (e.g., no RT technique or no OPHG patients)
Tumors of the skull base	Schick, U.	2017	10.1007/978-3-319-64018-1_5	Reason 1: Not relevant study design (conference abstract, narrow case report, animal study, case series below 10 subjects, cross-sectional study, or case-control study)
Investigation of the anti-glioma activity of Oviductus ranae protein hydrolysate	Sui, X.	2016	10.1016/j.biopha.2016.04.015	Reason 1: Not relevant study design (conference abstract, narrow case report, animal study, case series below 10 subjects, cross-sectional study, or case-control study)
Comparison of amino acid positron emission tomographic radiotracers for molecular imaging of primary and metastatic brain tumors	Juhász, C.	2014	10.2310/7290.2014.00015	Reason 2: Clearly unrelated topic, population, or intervention (e.g., no RT technique or no OPHG patients)
Antiangiogenic treatment of pediatric CNS tumors in Hungary with Kieran schedule	Péter, H.	2013	Not reported	Reason 2: Clearly unrelated topic, population, or intervention (e.g., no RT technique or no OPHG patients)
Conventional chemotherapy and perspectives for molecular-based oncological treatment in pediatric hemispheric low-grade gliomas	Fernández, M.B.	2016	10.1007/s00381-016-3132-0	Reason 2: Clearly unrelated topic, population, or intervention (e.g., no RT technique or no OPHG patients)
Proton Therapy: History and Rationale	Paganetti, H.	2016	Not reported	Reason 2: Clearly unrelated topic, population, or intervention (e.g., no RT technique or no OPHG patients)
Perinatal (fetal and neonatal) astrocytoma: a review	Isaacs, H.	2016	10.1007/s00381-016-3215-y	Reason 2: Clearly unrelated topic, population, or intervention (e.g., no RT technique or no OPHG patients)
Particle therapy for central nervous system tumors in pediatric and adult patients	Dinh, J.Q.	2012	10.3978/j.issn.2218-676X.2012.10.02	Reason 2: Clearly unrelated topic, population, or intervention (e.g., no RT technique or no OPHG patients)
Progression-free survival of children with localized ependymoma treated with intensity-modulated radiation therapy or proton-beam radiation therapy	Sato, M.	2017	10.1002/cncr.30623	Reason 2: Clearly unrelated topic, population, or intervention (e.g., no RT technique or no OPHG patients)
Endocrine implications of neurofibromatosis 1 in childhood	Bizzarri, C.	2015	10.1159/000369802	Reason 2: Clearly unrelated topic, population, or intervention (e.g., no RT technique or no OPHG patients)
Severe hyperthermia, hypernatremia, and early postoperative death after transethmoidal cavitron ultrasonic surgical aspirator (CUSA)-assisted diencephalic mass removal in 4 dogs and 2 cats	Marino, D.J.	2014	10.1111/j.1532-950X.2014.12238.x	Reason 1: Not relevant study design (conference abstract, narrow case report, animal study, case series below 10 subjects, cross-sectional study, or case-control study)
Neurofibromatosis type 1: A multidisciplinary approach to care	Hirbe, A.C.	2014	10.1016/S1474-4422(14)70063-8	Reason 2: Clearly unrelated topic, population, or intervention (e.g., no RT technique or no OPHG patients)
Metabolic, hereditary, traumatic, and neoplastic optic neuropathies	Van Stavern, G.P.	2014	10.1212/01.CON.0000453313.37143.9b	Reason 2: Clearly unrelated topic, population, or intervention (e.g., no RT technique or no OPHG patients)
The PET/CT with 18F-fluorocholine in the diagnosis of gliomatosis cerebri type 2	Niccoli-Asabella, A.	2013	10.1701/1241.13709	Reason 2: Clearly unrelated topic, population, or intervention (e.g., no RT technique or no OPHG patients)
Gliomas in the sellar turcica region: A retrospective study including adult cases and comparison with craniopharyngioma	Deng, S.	2015	10.1159/000369794	Reason 2: Clearly unrelated topic, population, or intervention (e.g., no RT technique or no OPHG patients)
Rare suprasellar glioblastoma: Report of two cases and review of the literature	Lemm, D.	2012	10.1007/s10014-012-0086-0	Reason 2: Clearly unrelated topic, population, or intervention (e.g., no RT technique or no OPHG patients)
Dosimetric advantages of proton therapy over conventional radiotherapy with photons in young patients and adults with low-grade glioma	Harrabi, S.B.	2016	10.1007/s00066-016-1005-9	Reason 2: Clearly unrelated topic, population, or intervention (e.g., no RT technique or no OPHG patients)
Orbital Imaging. A Pattern-Based Approach.	Meltzer, D.E.	2015	10.1016/j.rcl.2014.09.004	Reason 1: Not relevant study design (conference abstract, narrow case report, animal study, case series below 10 subjects, cross-sectional study, or case-control study)
Imaging of brain tumors	Drevelegas, A.	2014	10.1016/j.soc.2014.07.004	Reason 2: Clearly unrelated topic, population, or intervention (e.g., no RT technique or no OPHG patients)
Diagnostic Imaging: Brain	Osborn, A.G.	2016	10.1016/B978-0-323-37754-6.50351-1	Reason 1: Not relevant study design (conference abstract, narrow case report, animal study, case series below 10 subjects, cross-sectional study, or case-control study)
Mid-treatment magnetic resonance imaging in pediatric intracranial low-grade gliomas treated with proton beam therapy	Kumar, R.S.	2017	10.1080/0284186X.2017.1306105	Reason 2: Clearly unrelated topic, population, or intervention (e.g., no RT technique or no OPHG patients)
Orbital diseases in childhood	Salchow, D.J.	2013	10.1055/s-0033-1346702	Reason 2: Clearly unrelated topic, population, or intervention (e.g., no RT technique or no OPHG patients)
Platinum compounds and sodium metabolism in children with diencephalic glioma	Puma, N.	2013	10.1007/s11060-013-1203-6	Reason 2: Clearly unrelated topic, population, or intervention (e.g., no RT technique or no OPHG patients)
Neurofibromatosis type 1 (NF1): Diagnosis and management	Ferner, R.E.	2013	10.1016/B978-0-444-52902-2.00053-9	Reason 1: Not relevant study design (conference abstract, narrow case report, animal study, case series below 10 subjects, cross-sectional study, or case-control study)
Novel drugs in pediatric gliomas	Zhang, D.	2017	10.3892/ol.2017.5812	Reason 2: Clearly unrelated topic, population, or intervention (e.g., no RT technique or no OPHG patients)
Long-term follow-up of the multicenter, multidisciplinary treatment study HIT-LGG-1996 for low-grade glioma in children and adolescents of the German Speaking Society of Pediatric Oncology and Hematology	Gnekow, A.K.	2012	10.1093/neuonc/nos202	Reason 1: Not relevant study design (conference abstract, narrow case report, animal study, case series below 10 subjects, cross-sectional study, or case-control study)
Optic Pathway (Opticochiasmatic) and Hypothalamic Gliomas	Zada, G.	2015	10.1007/978-3-319-22855-6_34	Reason 2: Clearly unrelated topic, population, or intervention (e.g., no RT technique or no OPHG patients)
ExpertDDx: Brain and Spine: A volume in ExpertDDx	Jhaveri, M.D.	2017	10.1016/B978-0-323-44308-1.50001-5	Reason 1: Not relevant study design (conference abstract, narrow case report, animal study, case series below 10 subjects, cross-sectional study, or case-control study)
Parenchymal anaplastic astrocytoma presenting with visual symptoms due to bilateral optic nerve sheath involvement	Bui, K.M.	2013	10.1097/WNO.0b013e318298fab2	Reason 2: Clearly unrelated topic, population, or intervention (e.g., no RT technique or no OPHG patients)
Cognitive dysfunction in children with brain tumors at diagnosis	Margelisch, K.	2015	10.1002/pbc.25596	Reason 2: Clearly unrelated topic, population, or intervention (e.g., no RT technique or no OPHG patients)
Personalized medicine and targeted therapy of gliomas	Theeler, B.J.	2012	Not reported	Reason 2: Clearly unrelated topic, population, or intervention (e.g., no RT technique or no OPHG patients)
Strategies to improve the quality of survival for childhood brain tumour survivors	Tallen, G.	2015	10.1016/j.ejpn.2015.07.011	Reason 2: Clearly unrelated topic, population, or intervention (e.g., no RT technique or no OPHG patients)
Pediatric low-grade gliomas: How modern biology reshapes the clinical field	Bergthold, G.	2014	10.1016/j.bbcan.2014.02.004	Reason 2: Clearly unrelated topic, population, or intervention (e.g., no RT technique or no OPHG patients)
Low-dose cisplatin-etoposide regimen for patients with optic pathway glioma: A report of four cases and literature review	Cardellicchio, S.	2014	10.1055/s-0033-1360482	Reason 1: Not relevant study design (conference abstract, narrow case report, animal study, case series below 10 subjects, cross-sectional study, or case-control study)
Treatment of meningiomas involving the optic nerve sheath	Nakamura, M.	2014	10.1007/978-3-642-54115-5_15	Reason 2: Clearly unrelated topic, population, or intervention (e.g., no RT technique or no OPHG patients)
Malignant transformation in pediatric spinal intramedullary tumors: Case-based update	Winograd, E.	2012	10.1007/s00381-012-1851-4	Reason 1: Not relevant study design (conference abstract, narrow case report, animal study, case series below 10 subjects, cross-sectional study, or case-control study)
Visual impairment due to rare optic nerve tumor	Lenk, J.	2016	10.1007/s00347-015-0087-6	Reason 2: Clearly unrelated topic, population, or intervention (e.g., no RT technique or no OPHG patients)
A low cost approach for brain tumor segmentation based on intensity modeling and 3D Random Walker	Kanas, V.G.	2015	10.1016/j.bspc.2015.06.004	Reason 2: Clearly unrelated topic, population, or intervention (e.g., no RT technique or no OPHG patients)
Complex multidisciplinary follow-up of children with neurofibromatosis type 1	Bolceková, A.	2014	10.2478/afpuc-2014-0003	Reason 1: Not relevant study design (conference abstract, narrow case report, animal study, case series below 10 subjects, cross-sectional study, or case-control study)
Unusual presentation of unilateral intra-orbital optic nerve pilocytic astrocytoma of the juvenile type in a geriatric patient	Dua, S.	2016	10.1016/j.jocn.2015.05.060	Reason 2: Clearly unrelated topic, population, or intervention (e.g., no RT technique or no OPHG patients)
Optic nerve and visual pathways primary glioblastoma treated with radiotherapy and temozolomide chemotherapy	Caignard, A.	2013	10.5301/ejo.5000416	Reason 1: Not relevant study design (conference abstract, narrow case report, animal study, case series below 10 subjects, cross-sectional study, or case-control study)
Central nervous system tumors	Jacques, G.	2013	10.1016/B978-0-444-52910-7.00015-5	Reason 2: Clearly unrelated topic, population, or intervention (e.g., no RT technique or no OPHG patients)
Stereotactic radiotherapy in pediatric indications	Bernier-Chastagner, V.	2012	10.1016/j.canrad.2011.09.003	Reason 2: Clearly unrelated topic, population, or intervention (e.g., no RT technique or no OPHG patients)
A European randomised controlled trial of the addition of etoposide to standard vincristine and carboplatin induction as part of an 18-month treatment programme for childhood (≤16 years) low grade glioma – A final report	Gnekow, A.K.	2017	10.1016/j.ejca.2017.04.019	Reason 2: Clearly unrelated topic, population, or intervention (e.g., no RT technique or no OPHG patients)
Paediatric oncology	Lowis, S.	2014	10.1201/b17751-32	Reason 1: Not relevant study design (conference abstract, narrow case report, animal study, case series below 10 subjects, cross-sectional study, or case-control study)
Optic pathway gliomas in adolescence-time to challenge treatment choices?	Chong, A.L.	2013	10.1093/neuonc/nos312	Reason 2: Clearly unrelated topic, population, or intervention (e.g., no RT technique or no OPHG patients)
Ocular Pathology: Seventh Edition	Yanoff, M.	2014	10.1016/C2010-0-68524-5	Reason 1: Not relevant study design (conference abstract, narrow case report, animal study, case series below 10 subjects, cross-sectional study, or case-control study)
Gliomas in children	Minturn, J.E.	2013	10.1007/s11940-013-0225-x	Reason 2: Clearly unrelated topic, population, or intervention (e.g., no RT technique or no OPHG patients)
Proliferation and arrest: The genetics of orbital disorders	Allen, R.C.	2015	10.1097/ICU.0000000000000181	Reason 2: Clearly unrelated topic, population, or intervention (e.g., no RT technique or no OPHG patients)
BRAF, GNAQ, and GNA11 mutations and copy number in pediatric low-grade glioma	Laviv, Y.	2012	10.1016/j.fob.2012.05.004	Reason 2: Clearly unrelated topic, population, or intervention (e.g., no RT technique or no OPHG patients)
Antiangiogenic metronomic therapy for children with recurrent embryonal brain tumors	Peyrl, A.	2012	10.1002/pbc.24006	Reason 1: Not relevant study design (conference abstract, narrow case report, animal study, case series below 10 subjects, cross-sectional study, or case-control study)
Chiasm and optic nerve glioma manifested as hemorrhage (two clinical cases and a literature review)	Serova, N.K.	2016	10.17116/neiro201680590-97	Reason 1: Not relevant study design (conference abstract, narrow case report, animal study, case series below 10 subjects, cross-sectional study, or case-control study)
Diencephalic syndrome: A frequently neglected cause of failure to thrive in infants	Kim, A.	2015	10.3345/kjp.2015.58.1.28	Reason 1: Not relevant study design (conference abstract, narrow case report, animal study, case series below 10 subjects, cross-sectional study, or case-control study)
Long-term visual outcome after chemotherapy for optic pathway glioma in children: Site and age are strongly predictive	Dodgshun, A.J.	2015	10.1002/cncr.29649	Reason 2: Clearly unrelated topic, population, or intervention (e.g., no RT technique or no OPHG patients)
Management of primary thalamic low-grade glioma in pediatric patients: Results of the multicenter treatment studies HIT-LGG 1996 and SIOP-LGG 2004	Boesten, T.	2017	10.1093/nop/npw007	Reason 2: Clearly unrelated topic, population, or intervention (e.g., no RT technique or no OPHG patients)
Natural history of optic pathway gliomas in a cohort of unselected patients affected by Neurofibromatosis 1	Trevisson, E.	2017	10.1007/s11060-017-2517-6	Reason 2: Clearly unrelated topic, population, or intervention (e.g., no RT technique or no OPHG patients)
Fusiform dilatation of the internal carotid artery in childhood-onset craniopharyngioma: multicenter study on incidence and long-term outcome	Hoffmann, A.	2016	10.1007/s11102-016-0722-5	Reason 2: Clearly unrelated topic, population, or intervention (e.g., no RT technique or no OPHG patients)
Looking back to inform the future: Lesson learned from survivors of childhood cancer	Armenian, S.H.	2016	10.1002/cncr.29703	Reason 2: Clearly unrelated topic, population, or intervention (e.g., no RT technique or no OPHG patients)
New strategies in pediatric gliomas: Molecular advances in pediatric low-grade gliomas as a model	Raabe, E.	2013	10.1158/1078-0432.CCR-13-0662	Reason 2: Clearly unrelated topic, population, or intervention (e.g., no RT technique or no OPHG patients)
Cancer predisposition in children with brain tumors	Tabori, U.	2015	10.1007/978-1-4939-1541-5	Reason 1: Not relevant study design (conference abstract, narrow case report, animal study, case series below 10 subjects, cross-sectional study, or case-control study)
A fully automatic extraction of magnetic resonance image features in glioblastoma patients	Zhang, J.	2014	10.1118/1.4866218	Reason 2: Clearly unrelated topic, population, or intervention (e.g., no RT technique or no OPHG patients)
Primary Pediatric Brain Tumors of the Posterior Fossa: Part I	Felton, K.	2017	10.1007/978-3-319-59749-2_15	Reason 1: Not relevant study design (conference abstract, narrow case report, animal study, case series below 10 subjects, cross-sectional study, or case-control study)
Platinum-induced hearing loss after treatment for childhood cancer	van As, J.W.	2016	10.1002/14651858.CD010181.pub2	Reason 1: Not relevant study design (conference abstract, narrow case report, animal study, case series below 10 subjects, cross-sectional study, or case-control study)
Pilocytic astrocytomas	Bornhorst, M.	2016	10.1016/B978-0-12-802997-8.00020-7	Reason 2: Clearly unrelated topic, population, or intervention (e.g., no RT technique or no OPHG patients)
Brain tumors, intraocular and orbital tumors	Chumas, P.D.	2016	10.1007/978-3-662-48590-3_25	Reason 1: Not relevant study design (conference abstract, narrow case report, animal study, case series below 10 subjects, cross-sectional study, or case-control study)
Multiple discrete aneurysmal subarachnoid hemorrhages during multimodality management of a hypothalamic glioma - Case report	Faraji, A.H.	2013	10.1016/j.clineuro.2012.06.015	Reason 1: Not relevant study design (conference abstract, narrow case report, animal study, case series below 10 subjects, cross-sectional study, or case-control study)
Chemotherapy for childhood orbital tumors	Davis, J.C.	2015	10.1007/978-1-4939-1510-1_34	Reason 1: Not relevant study design (conference abstract, narrow case report, animal study, case series below 10 subjects, cross-sectional study, or case-control study)
Neuro-oncology: Paediatric brain tumours-when to operate?	Chaichana, K.L.	2013	10.1038/nrneurol.2013.97	Reason 2: Clearly unrelated topic, population, or intervention (e.g., no RT technique or no OPHG patients)
Segmentation of Glioblastoma Multiforme from MR Images - A comprehensive review	Simi, V.R.	2015	10.1016/j.ejrnm.2015.08.001	Reason 2: Clearly unrelated topic, population, or intervention (e.g., no RT technique or no OPHG patients)
Repeatability of derived parameters from histograms following non-Gaussian diffusion modelling of diffusion-weighted imaging in a paediatric oncological cohort	Jerome, N.P.	2017	10.1007/s00330-016-4318-2	Reason 2: Clearly unrelated topic, population, or intervention (e.g., no RT technique or no OPHG patients)
Neoplasms of the Cranial Nerves	Ferraro, N.C.	2016	10.1016/B978-0-12-800945-1.00043-4	Reason 2: Clearly unrelated topic, population, or intervention (e.g., no RT technique or no OPHG patients)
Posterior Fossa Gangliogliomas	Di Rocco, F.	2015	10.1007/978-3-319-11274-9_51	Reason 2: Clearly unrelated topic, population, or intervention (e.g., no RT technique or no OPHG patients)
Therapeutic advances for the tumors associated with neurofibromatosis type 1, type 2, and schwannomatosis	Blakeley, J.O.	2016	10.1093/neuonc/nov200	Reason 2: Clearly unrelated topic, population, or intervention (e.g., no RT technique or no OPHG patients)
Ophthalmic manifestation and management of CNS tumors in paediatric population	Drimtzias, E.	2015	10.1586/17469899.2015.987755	Reason 2: Clearly unrelated topic, population, or intervention (e.g., no RT technique or no OPHG patients)
Recent developments in brain tumor predisposing syndromes	Johansson, G.	2016	10.3109/0284186X.2015.1107190	Reason 2: Clearly unrelated topic, population, or intervention (e.g., no RT technique or no OPHG patients)
Neurologic emergencies	Sabnis, A.	2015	10.1007/978-3-662-44317-0_5	Reason 1: Not relevant study design (conference abstract, narrow case report, animal study, case series below 10 subjects, cross-sectional study, or case-control study)
Hearing loss in patients who received cranial radiation therapy for childhood cancer	Bass, J.K.	2016	10.1200/JCO.2015.63.6738	Reason 2: Clearly unrelated topic, population, or intervention (e.g., no RT technique or no OPHG patients)
Preliminary experience with personalized and targeted therapy for pediatric brain tumors	Wolff, J.E.	2012	10.1002/pbc.23402	Reason 2: Clearly unrelated topic, population, or intervention (e.g., no RT technique or no OPHG patients)
Neurocognitive outcome in childhood brain tumor survivors	Guichardet, K.	2015	10.1016/j.bulcan.2015.03.006	Reason 2: Clearly unrelated topic, population, or intervention (e.g., no RT technique or no OPHG patients)
Brain Tumors Associated with Neurofibromatosis	Asthagiri, A.R.	2012	10.1016/B978-0-443-06967-3.00030-2	Reason 2: Clearly unrelated topic, population, or intervention (e.g., no RT technique or no OPHG patients)
Transsphenoidal removal of intrasellar pilocytic astrocytoma	Prashant Prasad, G.	2014	10.1016/j.jocn.2013.10.004	Reason 2: Clearly unrelated topic, population, or intervention (e.g., no RT technique or no OPHG patients)
Automatic brain tumour detection and neovasculature assessment with multiseries MRI analysis	Szwarc, P.	2015	10.1016/j.compmedimag.2015.06.002	Reason 2: Clearly unrelated topic, population, or intervention (e.g., no RT technique or no OPHG patients)
Noninfectious causes of proptosis in children	Aziz, H.A.	2016	10.1007/978-1-4939-2745-6_65	Reason 1: Not relevant study design (conference abstract, narrow case report, animal study, case series below 10 subjects, cross-sectional study, or case-control study)
Optic gliomas: Past, present, and future	Miller, N.R.	2016	10.1097/WNO.0000000000000439	Reason 2: Clearly unrelated topic, population, or intervention (e.g., no RT technique or no OPHG patients)
Cerebral peduncle tumor ablated by novel 3-mm laser tip	Xu, D.S.	2015	10.1159/000368907	Reason 2: Clearly unrelated topic, population, or intervention (e.g., no RT technique or no OPHG patients)
Unilateral malignant optic glioma following glioblastoma multiforme in the young: A case report and literature review	Lin, C.-Y.	2017	10.1186/s12886-017-0415-5	Reason 1: Not relevant study design (conference abstract, narrow case report, animal study, case series below 10 subjects, cross-sectional study, or case-control study)
Acute toxicity of proton beam radiation for pediatric central nervous system malignancies	Suneja, G.	2013	10.1002/pbc.24554	Reason 2: Clearly unrelated topic, population, or intervention (e.g., no RT technique or no OPHG patients)
The inhibition of dabrafenib towards zidovudine metabolism and mechanism analysis	Sun, Z.	2017	Not reported	Reason 2: Clearly unrelated topic, population, or intervention (e.g., no RT technique or no OPHG patients)
Eliminating barriers to personalized medicine: Learning from neurofibromatosis type 1	Gutmann, D.H.	2014	10.1212/WNL.0000000000000652	Reason 2: Clearly unrelated topic, population, or intervention (e.g., no RT technique or no OPHG patients)
Manifestations of pilocytic astrocytoma: A pictorial review	Chourmouzi, D.	2014	10.1007/s13244-014-0328-2	Reason 2: Clearly unrelated topic, population, or intervention (e.g., no RT technique or no OPHG patients)
Management of glioblastoma in an NF1 patient with moyamoya syndrome: A case report	Arita, H.	2013	10.1007/s00381-012-1948-9	Reason 1: Not relevant study design (conference abstract, narrow case report, animal study, case series below 10 subjects, cross-sectional study, or case-control study)
Positron emission tomography imaging of tumor cell metabolism and application to therapy response monitoring	Challapalli, A.	2016	10.3389/fonc.2016.00044	Reason 2: Clearly unrelated topic, population, or intervention (e.g., no RT technique or no OPHG patients)
Imaging after orbital and intraocular oncology therapies	Bonham, J.	2015	10.1007/978-3-662-44023-0_8	Reason 2: Clearly unrelated topic, population, or intervention (e.g., no RT technique or no OPHG patients)
Radiation therapy: Orbital tumors	Marwaha, G.	2013	10.1159/000351084	Reason 1: Not relevant study design (conference abstract, narrow case report, animal study, case series below 10 subjects, cross-sectional study, or case-control study)
A feasibility and efficacy study of rapamycin and erlotinib for recurrent pediatric low-grade glioma (LGG)	Yalon, M.	2013	10.1002/pbc.24142	Reason 2: Clearly unrelated topic, population, or intervention (e.g., no RT technique or no OPHG patients)
Optic pathway glioma	Bradley, J.A.	2017	10.1007/978-3-319-55430-3_11	Reason 2: Clearly unrelated topic, population, or intervention (e.g., no RT technique or no OPHG patients)
The optic chiasm	Brodsky, M.C.	2016	10.1016/B978-0-7020-6616-0.00057-8	Reason 2: Clearly unrelated topic, population, or intervention (e.g., no RT technique or no OPHG patients)
Neuro-Oncologic Considerations in Pediatric Oculoplastic Surgery	de Blank, P.	2017	10.1007/978-3-319-60814-3_15	Reason 1: Not relevant study design (conference abstract, narrow case report, animal study, case series below 10 subjects, cross-sectional study, or case-control study)
Orbital tumors: A systematic review: Part II	Gündüz, A.K.	2015	10.1586/17469899.2015.1050381	Reason 1: Not relevant study design (conference abstract, narrow case report, animal study, case series below 10 subjects, cross-sectional study, or case-control study)
Neurologic Complications	Yust-Katz, S.	2013	10.1016/B978-1-4557-2865-7.00057-6	Reason 2: Clearly unrelated topic, population, or intervention (e.g., no RT technique or no OPHG patients)
Optic pathway gliomas	Shofty, B.	2015	10.1007/978-3-319-09066-5_7	Reason 1: Not relevant study design (conference abstract, narrow case report, animal study, case series below 10 subjects, cross-sectional study, or case-control study)
Neuro-Ophthalmology: Illustrated Case Studies	Kidd, D.P.	2017	10.1007/978-1-4471-2410-8	Reason 1: Not relevant study design (conference abstract, narrow case report, animal study, case series below 10 subjects, cross-sectional study, or case-control study)
OCT and compressive optic neuropathy	Ribeiro Monteiro, M.L.	2016	10.1007/978-3-319-24085-5_4	Reason 1: Not relevant study design (conference abstract, narrow case report, animal study, case series below 10 subjects, cross-sectional study, or case-control study)
Isolated lymphoma of the optic nerve, chiasm and tract: A case report	Zhu, Y.-L.	2015	10.3892/ol.2015.3675	Reason 1: Not relevant study design (conference abstract, narrow case report, animal study, case series below 10 subjects, cross-sectional study, or case-control study)
The molecular and cell biology of pediatric low-grade gliomas	Chen, Y.-H.	2014	10.1038/onc.2013.148	Reason 1: Not relevant study design (conference abstract, narrow case report, animal study, case series below 10 subjects, cross-sectional study, or case-control study)
Transventricular endoscopic biopsy of suprasellar tumors: A pediatric case series	Kim, K.	2013	10.1007/s00381-013-2085-9	Reason 1: Not relevant study design (conference abstract, narrow case report, animal study, case series below 10 subjects, cross-sectional study, or case-control study)
Eye, Orbit, and Adnexal Structures	Karcioglu, Z.A.	2013	10.1016/B978-1-4557-2865-7.00067-9	Reason 2: Clearly unrelated topic, population, or intervention (e.g., no RT technique or no OPHG patients)
A Practical Guide to Human Cancer Genetics	Hodgson, S.V.	2014	10.1007/978-1-4471-2375-0	Reason 1: Not relevant study design (conference abstract, narrow case report, animal study, case series below 10 subjects, cross-sectional study, or case-control study)
Hurwitz Clinical Pediatric Dermatology: A Textbook of Skin Disorders of Childhood and Adolescence, Fifth Edition	Paller, A.S.	2015	Not reported	Reason 1: Not relevant study design (conference abstract, narrow case report, animal study, case series below 10 subjects, cross-sectional study, or case-control study)
The Ongoing Gap in Availability of Imaging Services at Teaching Versus Nonteaching Hospitals	Rosenkrantz, A.B.	2016	10.1016/j.acra.2015.11.017	Reason 1: Not relevant study design (conference abstract, narrow case report, animal study, case series below 10 subjects, cross-sectional study, or case-control study)
Glioma and Other Neuroepithelial Neoplasms	Palka, K.T.	2012	10.1002/9781118464557.ch58	Reason 1: Not relevant study design (conference abstract, narrow case report, animal study, case series below 10 subjects, cross-sectional study, or case-control study)
Monoallelic Loss of the Imprinted Gene Grb10 Promotes Tumor Formation in Irradiated Nf1+/- Mice	Mroue, R.	2015	10.1371/journal.pgen.1005235	Reason 1: Not relevant study design (conference abstract, narrow case report, animal study, case series below 10 subjects, cross-sectional study, or case-control study)
Clinical and treatment features of orbital neurogenic tumors	Kiziltunç, P.B.	2013	10.4274/tjo.60252	Reason 2: Clearly unrelated topic, population, or intervention (e.g., no RT technique or no OPHG patients)
Outcome measures for optic pathway gliomas	De Blank, P.M.K.	2013	Not reported	Reason 1: Not relevant study design (conference abstract, narrow case report, animal study, case series below 10 subjects, cross-sectional study, or case-control study)
Histologically benign, clinically aggressive: Progressive non-optic pathway pilocytic astrocytomas in adults with NF1	Strowd, R.E.	2016	10.1002/ajmg.a.37622	Reason 1: Not relevant study design (conference abstract, narrow case report, animal study, case series below 10 subjects, cross-sectional study, or case-control study)
Pre-adult MRI of brain cancer and neurological injury: Multivariate analyses	Levman, J.	2016	10.3389/fped.2016.00065	Reason 1: Not relevant study design (conference abstract, narrow case report, animal study, case series below 10 subjects, cross-sectional study, or case-control study)
Advances in the treatment of neurofibromatosis-associated tumours	Lin, A.L.	2013	10.1038/nrclinonc.2013.144	Reason 1: Not relevant study design (conference abstract, narrow case report, animal study, case series below 10 subjects, cross-sectional study, or case-control study)
Late adult onset optic pathway astrocytoma	Liu, Y.	2013	10.1016/j.jocn.2012.09.044	Reason 2: Clearly unrelated topic, population, or intervention (e.g., no RT technique or no OPHG patients)
Psyllium arabinoxylan: A versatile biomaterial for potential medicinal and pharmaceutical applications	Hussain, M.A.	2016	10.1080/15583724.2015.1078351	Reason 2: Clearly unrelated topic, population, or intervention (e.g., no RT technique or no OPHG patients)
Apropos of 5 cases of optic nerve tumors diagnosed during a 6-year-period	Rebika, S.	2015	10.1016/j.jfo.2014.06.011	Reason 1: Not relevant study design (conference abstract, narrow case report, animal study, case series below 10 subjects, cross-sectional study, or case-control study)
Pediatric brain tumors: Viewpoint—chemotherapy	Robison, N.J.	2015	10.1007/978-1-4614-8363-2_33	Reason 2: Clearly unrelated topic, population, or intervention (e.g., no RT technique or no OPHG patients)
Multicriteria optimization of the spatial dose distribution	Schlaefer, A.	2013	10.1118/1.4828840	Reason 2: Clearly unrelated topic, population, or intervention (e.g., no RT technique or no OPHG patients)
One-year survival rate of patients with primary malignant central nervous system tumors after surgery in Kazakhstan	Akshulakov, S.	2014	10.7314/APJCP.2014.15.16.6973	Reason 2: Clearly unrelated topic, population, or intervention (e.g., no RT technique or no OPHG patients)
A Comprehensive Review of Pediatric Tumors and Associated Cancer Predisposition Syndromes	Scollon, S.	2017	10.1007/s10897-017-0077-8	Reason 2: Clearly unrelated topic, population, or intervention (e.g., no RT technique or no OPHG patients)
Primary CNS lymphoma arising in the region of the optic nerve presenting as loss of vision: 2 Case reports, including a patient with a massive intracerebral hemorrhage	Matsuyama, J.	2014	10.1007/s10014-013-0159-8	Reason 1: Not relevant study design (conference abstract, narrow case report, animal study, case series below 10 subjects, cross-sectional study, or case-control study)
The Effects of Primary Brain Tumors on Vision and Quality of Life in Pediatric Patients	Jariyakosol, S.	2015	10.1055/s-0035-1563571	Reason 2: Clearly unrelated topic, population, or intervention (e.g., no RT technique or no OPHG patients)
Functional imaging in adult and paediatric brain tumours	Peet, A.C.	2012	10.1038/nrclinonc.2012.187	Reason 2: Clearly unrelated topic, population, or intervention (e.g., no RT technique or no OPHG patients)
Malignant peripheral nerve sheath tumors: Prognostic and diagnostic markers and therapeutic targets	Meany, H.	2012	10.1007/978-3-642-32864-0_29	Reason 2: Clearly unrelated topic, population, or intervention (e.g., no RT technique or no OPHG patients)
TP53 codon 72 polymorphism may predict early tumour progression in paediatric pilocytic astrocytoma	Mascelli, S.	2016	10.18632/oncotarget.10295	Reason 2: Clearly unrelated topic, population, or intervention (e.g., no RT technique or no OPHG patients)
Favorable survival and metabolic outcome for children with diencephalic syndrome using a radiation-sparing approach	Kilday, J.-P.	2014	10.1007/s11060-013-1284-2	Reason 2: Clearly unrelated topic, population, or intervention (e.g., no RT technique or no OPHG patients)
Can metronomic maintenance with weekly vinblastine prevent early relapse/progression after bevacizumab–irinotecan in children with low-grade glioma?	Heng, M.A.	2016	10.1002/cam4.699	Reason 2: Clearly unrelated topic, population, or intervention (e.g., no RT technique or no OPHG patients)
Strategies to Overcome Late Complications from Radiotherapy for Childhood Head and Neck Cancers	Spiotto, M.T.	2016	10.1016/j.coms.2015.07.009	Reason 2: Clearly unrelated topic, population, or intervention (e.g., no RT technique or no OPHG patients)
Model-Based Evaluation of Spontaneous Tumor Regression in Pilocytic Astrocytoma	Buder, T.	2015	10.1371/journal.pcbi.1004662	Reason 2: Clearly unrelated topic, population, or intervention (e.g., no RT technique or no OPHG patients)
Targeted therapy in pediatric low-grade glioma	Kilday, J.-P.	2014	10.1007/s11910-014-0441-0	Reason 2: Clearly unrelated topic, population, or intervention (e.g., no RT technique or no OPHG patients)
An integrative view on sex differences in brain tumors	Sun, T.	2015	10.1007/s00018-015-1930-2	Reason 2: Clearly unrelated topic, population, or intervention (e.g., no RT technique or no OPHG patients)
MR imaging of brain pilocytic astrocytoma: beyond the stereotype of benign astrocytoma	Gaudino, S.	2017	10.1007/s00381-016-3262-4	Reason 2: Clearly unrelated topic, population, or intervention (e.g., no RT technique or no OPHG patients)
Which drug or drug delivery system can change clinical practice for brain tumor therapy?	Siegal, T.	2013	10.1093/neuonc/not016	Reason 2: Clearly unrelated topic, population, or intervention (e.g., no RT technique or no OPHG patients)
Glioblastoma	Khosla, D.	2017	10.1201/9781315120522	Reason 2: Clearly unrelated topic, population, or intervention (e.g., no RT technique or no OPHG patients)
Imaging and diagnosis in pediatric brain tumor studies	Warmuth-Metz, M.	2016	10.1007/978-3-319-42503-0	Reason 1: Not relevant study design (conference abstract, narrow case report, animal study, case series below 10 subjects, cross-sectional study, or case-control study)
Improving outcomes for neurofibromatosis 1-associated brain tumors	Brossier, N.M.	2015	10.1586/14737140.2015.1009043	Reason 2: Clearly unrelated topic, population, or intervention (e.g., no RT technique or no OPHG patients)
Transcranial superior orbitotomy for the treatment of intraorbital intraconal tumors: Surgical technique and long-term results in single institute	Abuzayed, B.	2012	10.1007/s10143-012-0393-2	Reason 2: Clearly unrelated topic, population, or intervention (e.g., no RT technique or no OPHG patients)
AVARTHEC study: Cerebrovascular sequelae following childhood and adolescence cancer radiation therapy	Bernier-Chastagner, V.	2013	10.1016/j.oncohp.2013.10.006	Reason 2: Clearly unrelated topic, population, or intervention (e.g., no RT technique or no OPHG patients)
Multidisciplinary rehabilitation for children with brain tumors: A systematic review	Fountain, D.M.	2017	10.3109/17518423.2015.1065017	Reason 1: Not relevant study design (conference abstract, narrow case report, animal study, case series below 10 subjects, cross-sectional study, or case-control study)
Optic nerve pilomyxoid astrocytoma in a patient with Noonan syndrome	Nair, S.	2015	10.1002/pbc.25382	Reason 2: Clearly unrelated topic, population, or intervention (e.g., no RT technique or no OPHG patients)
The use of proton therapy in the treatment of benign or low-grade pediatric brain tumors	Eaton, B.R.	2014	10.1097/PPO.0000000000000079	Reason 2: Clearly unrelated topic, population, or intervention (e.g., no RT technique or no OPHG patients)
Incidence, time trends and survival patterns of childhood pilocytic astrocytomas in Southern-Eastern Europe and SEER, US	Georgakis, M.K.	2017	10.1007/s11060-016-2284-9	Reason 2: Clearly unrelated topic, population, or intervention (e.g., no RT technique or no OPHG patients)
Cancer of the orbit and adnexa	Schwarcz, R.M.	2013	10.1097/COC.0b013e31820dbf28	Reason 2: Clearly unrelated topic, population, or intervention (e.g., no RT technique or no OPHG patients)
Sellar and parasellar imaging	Zamora, C.	2017	10.1093/neuros/nyw013	Reason 2: Clearly unrelated topic, population, or intervention (e.g., no RT technique or no OPHG patients)
Management of central nervous system tumours in children	Thorp, N.J.	2014	10.1016/j.clon.2014.04.029	Reason 2: Clearly unrelated topic, population, or intervention (e.g., no RT technique or no OPHG patients)
Second cancers	Travis, L.B.	2015	Not reported	Reason 2: Clearly unrelated topic, population, or intervention (e.g., no RT technique or no OPHG patients)
Impact of vision loss among survivors of childhood central nervous system astroglial tumors	De Blank, P.M.K.	2016	10.1002/cncr.29705	Reason 2: Clearly unrelated topic, population, or intervention (e.g., no RT technique or no OPHG patients)
Tumors of the central nervous system	Smith, S.	2017	10.1007/978-3-319-49319-0_7	Reason 2: Clearly unrelated topic, population, or intervention (e.g., no RT technique or no OPHG patients)
Proton beam therapy for pediatric brain tumor	Mizumoto, M.	2017	10.2176/nmc.ra.2017-0003	Reason 2: Clearly unrelated topic, population, or intervention (e.g., no RT technique or no OPHG patients)
Current perspectives on childhood brain tumours: A review	Abubakar, D.S.	2014	10.1016/j.paed.2014.01.002	Reason 2: Clearly unrelated topic, population, or intervention (e.g., no RT technique or no OPHG patients)
Combined transcranial-orbital approach for resection of optic nerve gliomas: A clinical and anatomical study	Shriver, E.M.	2012	10.1097/IOP.0b013e3182232395	Reason 1: Not relevant study design (conference abstract, narrow case report, animal study, case series below 10 subjects, cross-sectional study, or case-control study)
Neuroimaging of neurocutaneous diseases	Nandigam, K.	2014	10.1016/j.ncl.2013.07.003	Reason 2: Clearly unrelated topic, population, or intervention (e.g., no RT technique or no OPHG patients)
Low-Grade Gliomas	Banerjee, A.	2017	10.1007/978-3-319-30789-3_1	Reason 1: Not relevant study design (conference abstract, narrow case report, animal study, case series below 10 subjects, cross-sectional study, or case-control study)
Modern Neuroimaging of Pediatric Brain Tumors	Mamlouk, M.D.	2017	10.1007/978-3-319-30789-3_13	Reason 1: Not relevant study design (conference abstract, narrow case report, animal study, case series below 10 subjects, cross-sectional study, or case-control study)
Malignant pediatric tumors	Karcioglu, Z.A.	2015	10.1007/978-1-4939-1510-1_26	Reason 1: Not relevant study design (conference abstract, narrow case report, animal study, case series below 10 subjects, cross-sectional study, or case-control study)
Epidemiology of childhood brain tumors	Lupo, P.J.	2017	10.1007/978-3-319-55430-3_1	Reason 1: Not relevant study design (conference abstract, narrow case report, animal study, case series below 10 subjects, cross-sectional study, or case-control study)
Pharmacotherapeutic management of pediatric gliomas: Current and upcoming strategies	Hummel, T.R.	2013	10.1007/s40272-012-0002-4	Reason 2: Clearly unrelated topic, population, or intervention (e.g., no RT technique or no OPHG patients)
Nonrandomized comparison of neurofibromatosis type 1 and non-neurofibromatosis type 1 children who received carboplatin and vincristine for progressive low-grade glioma: A report from the Children's Oncology Group	Ater, J.L.	2016	10.1002/cncr.29987	Reason 1: Not relevant study design (conference abstract, narrow case report, animal study, case series below 10 subjects, cross-sectional study, or case-control study)
Opticochiasmatic apoplexy in a five-year-old	Ball, B.G.	2012	10.1159/000334309	Reason 2: Clearly unrelated topic, population, or intervention (e.g., no RT technique or no OPHG patients)
Pilocytic astrocytomas of the optic nerve and their relation to pilocytic astrocytomas elsewhere in the central nervous system	Reis, G.F.	2013	10.1038/modpathol.2013.79	Reason 2: Clearly unrelated topic, population, or intervention (e.g., no RT technique or no OPHG patients)
Neurologic complications of radiation therapy	Ricard, D.	2017	10.1007/978-3-319-57901-6_14	Reason 2: Clearly unrelated topic, population, or intervention (e.g., no RT technique or no OPHG patients)
Pediatric anterior visual pathway gliomas: trends in fluid and electrolyte dynamics and their management nuances	Singh, D.K.	2015	10.1007/s00381-014-2606-1	Reason 2: Clearly unrelated topic, population, or intervention (e.g., no RT technique or no OPHG patients)
Moyamoya syndrome and neurofibromatosis type 1	Vargiami, E.	2014	10.1186/1824-7288-40-59	Reason 2: Clearly unrelated topic, population, or intervention (e.g., no RT technique or no OPHG patients)
Reply	Diggs-Andrews, K.A.	2014	10.1002/ana.24156	Reason 2: Clearly unrelated topic, population, or intervention (e.g., no RT technique or no OPHG patients)
Constitutional mismatch repair deficiency presenting in childhood as three simultaneous malignancies	Walter, A.W.	2013	10.1002/pbc.24613	Reason 2: Clearly unrelated topic, population, or intervention (e.g., no RT technique or no OPHG patients)
Optic chiasm glioma in children: Endocrine disorders in 14 cases	García García, E.	2016	10.1016/j.medcli.2016.01.019	Reason 2: Clearly unrelated topic, population, or intervention (e.g., no RT technique or no OPHG patients)
Case Report: Pregnancy in a patient with recurrent glioblastoma	Marosi, C.	2013	10.12688/f1000research.2-246.v1	Reason 1: Not relevant study design (conference abstract, narrow case report, animal study, case series below 10 subjects, cross-sectional study, or case-control study)
Low grade gliomas of childhood: The actual management	Lober, R.M.	2013	Not reported	Reason 2: Clearly unrelated topic, population, or intervention (e.g., no RT technique or no OPHG patients)
Predictive risk of radiation induced cerebral necrosis in pediatric brain cancer patients after VMAT versus proton therapy	Freund, D.	2015	10.3390/cancers7020617	Reason 2: Clearly unrelated topic, population, or intervention (e.g., no RT technique or no OPHG patients)
The Adolescent and Young Adult with Cancer: State of the Art - Brain Tumor	Epelman, S.	2013	10.1007/s11912-013-0329-1	Reason 2: Clearly unrelated topic, population, or intervention (e.g., no RT technique or no OPHG patients)
Animal Models in Glioblastoma: Use in Biology and Developing Therapeutic Strategies	Schuhmacher, A.J.	2017	10.1007/978-3-319-56820-1_9	Reason 1: Not relevant study design (conference abstract, narrow case report, animal study, case series below 10 subjects, cross-sectional study, or case-control study)
Brain Tumors	McLaughlin, E.J.	2012	10.1016/B978-0-323-07255-7.00044-1	Reason 2: Clearly unrelated topic, population, or intervention (e.g., no RT technique or no OPHG patients)
Clinical and treatment factors determining long-term outcomes for adult survivors of childhood low-grade glioma: A population-based study	Krishnatry, R.	2016	10.1002/cncr.29907	Reason 2: Clearly unrelated topic, population, or intervention (e.g., no RT technique or no OPHG patients)
Toxicity of radiotherapy in the treatment for medulloblastoma	Lester, R.	2014	Not reported	Reason 1: Not relevant study design (conference abstract, narrow case report, animal study, case series below 10 subjects, cross-sectional study, or case-control study)
Cancer and its Management: Seventh Edition	Tobias, J.	2014	10.1002/9781118468753	Reason 1: Not relevant study design (conference abstract, narrow case report, animal study, case series below 10 subjects, cross-sectional study, or case-control study)
C/EBPβ promotes angiogenesis through secretion of IL-6, which is inhibited by genistein, in EGFRvIII-positive glioblastoma	Liu, X.	2015	10.1002/ijc.29319	Reason 1: Not relevant study design (conference abstract, narrow case report, animal study, case series below 10 subjects, cross-sectional study, or case-control study)
Semiautomatic segmentation and follow-up of multicomponent low-grade tumors in longitudinal brain MRI studies	Weizman, L.	2014	10.1118/1.4871040	Reason 2: Clearly unrelated topic, population, or intervention (e.g., no RT technique or no OPHG patients)
Poor Prognosis and Challenging Treatment of Optic Nerve Malignant Gliomas: Literature Review and Case Report Series	Alireza, M.	2017	10.1016/j.wneu.2016.10.083	Reason 1: Not relevant study design (conference abstract, narrow case report, animal study, case series below 10 subjects, cross-sectional study, or case-control study)
Chiasmatic-Hypothalamic Masses in Adults: A Case Series and Review of the Literature	Raelson, C.	2015	10.1111/jon.12132	Reason 1: Not relevant study design (conference abstract, narrow case report, animal study, case series below 10 subjects, cross-sectional study, or case-control study)
Differences in molecular genetics between pediatric and adult malignant astrocytomas: Age matters	Gilheeney, S.W.	2012	10.2217/fon.12.51	Reason 2: Clearly unrelated topic, population, or intervention (e.g., no RT technique or no OPHG patients)
Pediatric gliomas: Classification, biology, treatment and prognosis	Hwang, E.I.	2014	Not reported	Reason 2: Clearly unrelated topic, population, or intervention (e.g., no RT technique or no OPHG patients)
Neurofibromatosis-i presentating with multiple spinal and intracranial neurofibromas	Tripathi, S.	2016	Not reported	Reason 2: Clearly unrelated topic, population, or intervention (e.g., no RT technique or no OPHG patients)
Methodological and reporting quality of systematic reviews/ meta-analyses of interventions in gliomas	Wang, Z.-W.	2014	10.7507/1672-2531.20140243	Reason 1: Not relevant study design (conference abstract, narrow case report, animal study, case series below 10 subjects, cross-sectional study, or case-control study)
Optic pathway gliomas: Clinical manifestation, treatment, and follow-up	Ertiaei, A.	2016	10.1159/000445064	Reason 2: Clearly unrelated topic, population, or intervention (e.g., no RT technique or no OPHG patients)
β‑catenin knockdown inhibits the proliferation of human glioma cells in vitro and in vivo	Wang, Z.	2016	10.3892/etm.2016.2998	Reason 1: Not relevant study design (conference abstract, narrow case report, animal study, case series below 10 subjects, cross-sectional study, or case-control study)
Differences in the clinical courses of pediatric and adult pilocytic astrocytomas with progression: a single-institution study	Ryu, H.-H.	2015	10.1007/s00381-015-2887-z	Reason 1: Not relevant study design (conference abstract, narrow case report, animal study, case series below 10 subjects, cross-sectional study, or case-control study)
Diffusion-weighted MRI derived apparent diffusion coefficient identifies prognostically distinct subgroups of pediatric diffuse intrinsic pontine glioma	Lober, R.M.	2014	10.1007/s11060-014-1375-8	Reason 1: Not relevant study design (conference abstract, narrow case report, animal study, case series below 10 subjects, cross-sectional study, or case-control study)
Fatal glioblastoma multiforme in a child with neurofibromatosis type 1	Incecik, F.	2015	10.4103/0019-509X.176704	Reason 2: Clearly unrelated topic, population, or intervention (e.g., no RT technique or no OPHG patients)
Lenalidomide in solid tumors	Segler, A.	2012	10.1007/s00280-012-1874-2	Reason 2: Clearly unrelated topic, population, or intervention (e.g., no RT technique or no OPHG patients)
Evaluation and management of optic pathway gliomas	Heidary, G.	2016	10.1007/978-1-4939-2745-6_39	Reason 1: Not relevant study design (conference abstract, narrow case report, animal study, case series below 10 subjects, cross-sectional study, or case-control study)
Diabetes insipidus in pediatric germinomas of the suprasellar region: characteristic features and significance of the pituitary bright spot	Kilday, J.-P.	2015	10.1007/s11060-014-1619-7	Reason 2: Clearly unrelated topic, population, or intervention (e.g., no RT technique or no OPHG patients)
Intracystic irradiation for craniopharyngiomas	Julow, J.V.	2013	10.1007/s11102-012-0442-4	Reason 2: Clearly unrelated topic, population, or intervention (e.g., no RT technique or no OPHG patients)
Using genetically engineered mouse models to understand low-grade glioma development and growth in children	Kaul, A.	2013	10.1007/7657_2011_29	Reason 1: Not relevant study design (conference abstract, narrow case report, animal study, case series below 10 subjects, cross-sectional study, or case-control study)
Optic pathway gliomas in adults	Shofty, B.	2014	10.1227/NEU.0000000000000257	Reason 1: Not relevant study design (conference abstract, narrow case report, animal study, case series below 10 subjects, cross-sectional study, or case-control study)
Choroid plexus papillomas: Advances in molecular biology and understanding of tumorigenesis	Safaee, M.	2013	10.1093/neuonc/nos289	Reason 1: Not relevant study design (conference abstract, narrow case report, animal study, case series below 10 subjects, cross-sectional study, or case-control study)
Early and late endocrine effects in pediatric central nervous system diseases	Aslan, I.R.	2014	10.3233/PRM-140299	Reason 2: Clearly unrelated topic, population, or intervention (e.g., no RT technique or no OPHG patients)
The phakomatoses	Utz, V.M.	2016	10.1007/978-1-4939-2745-6_36	Reason 1: Not relevant study design (conference abstract, narrow case report, animal study, case series below 10 subjects, cross-sectional study, or case-control study)
Outcomes of pediatric low-grade gliomas treated with radiation therapy: A single-institution study	Raikar, S.S.	2014	10.1097/MPH.0000000000000142	Reason 2: Clearly unrelated topic, population, or intervention (e.g., no RT technique or no OPHG patients)
Neurogenic tumors	Dolman, P.J.	2016	10.1016/B978-0-7020-6616-0.00023-2	Reason 2: Clearly unrelated topic, population, or intervention (e.g., no RT technique or no OPHG patients)
Preclinical evaluation of dipotassium bisperoxo (picolinato) oxovanadate V for the treatment of pediatric low-grade gliomas	Ajeawung, N.F.	2013	10.2217/fon.13.73	Reason 2: Clearly unrelated topic, population, or intervention (e.g., no RT technique or no OPHG patients)
Glioma	Weller, M.	2015	10.1038/nrdp.2015.17	Reason 2: Clearly unrelated topic, population, or intervention (e.g., no RT technique or no OPHG patients)
The impact of coexisting genetic mutations on murine optic glioma biology	Kaul, A.	2015	10.1093/neuonc/nou287	Reason 1: Not relevant study design (conference abstract, narrow case report, animal study, case series below 10 subjects, cross-sectional study, or case-control study)
Pediatric brain tumors: The neuro-ophthalmic impact	Edmond, J.C.	2012	10.1097/IIO.0b013e318259dfbb	Reason 2: Clearly unrelated topic, population, or intervention (e.g., no RT technique or no OPHG patients)
Random decision forests for automatic brain tumor segmentation on multi-modal MRI images	Pinto, A.	2015	10.1109/ENBENG.2015.7088842	Reason 1: Not relevant study design (conference abstract, narrow case report, animal study, case series below 10 subjects, cross-sectional study, or case-control study)
Malignant melanoma as second malignant neoplasm in long-term childhood cancer survivors: A systematic review	Braam, K.I.	2012	10.1002/pbc.24023	Reason 1: Not relevant study design (conference abstract, narrow case report, animal study, case series below 10 subjects, cross-sectional study, or case-control study)
Malignant optic glioma – the spectrum of disease in a case series	Traber, G.L.	2015	10.1007/s00417-015-3045-8	Reason 1: Not relevant study design (conference abstract, narrow case report, animal study, case series below 10 subjects, cross-sectional study, or case-control study)
Surgical management of an optic nerve glioma with perineural arachnoidal gliomatosis growth pattern	Chen, A.	2013	10.1097/WNO.0b013e3182745090	Reason 2: Clearly unrelated topic, population, or intervention (e.g., no RT technique or no OPHG patients)
Incidence and long-term outcome of postradiotherapy moyamoya syndrome in pediatric patients with primary brain tumors: a single institute experience in Taiwan	Wu, Y.-H.	2016	10.1002/cam4.785	Reason 2: Clearly unrelated topic, population, or intervention (e.g., no RT technique or no OPHG patients)
Feasibility Analysis for Treatment of Giant Intracranial Benign Tumor by Delayed Operation in Infancy	Zhu, W.	2017	10.1016/j.wneu.2016.11.140	Reason 1: Not relevant study design (conference abstract, narrow case report, animal study, case series below 10 subjects, cross-sectional study, or case-control study)
Surgical treatment of human ACP	Aquilina, K.	2017	10.1007/978-3-319-51890-9_8	Reason 2: Clearly unrelated topic, population, or intervention (e.g., no RT technique or no OPHG patients)
Characterization and outcomes of optic nerve gliomas: A population-based analysis	Mishra, M.V.	2012	10.1007/s11060-011-0783-2	Reason 2: Clearly unrelated topic, population, or intervention (e.g., no RT technique or no OPHG patients)
Glioblastoma and Malignant Astrocytoma	Sarkar, A.	2012	10.1016/B978-0-443-06967-3.00021-1	Reason 2: Clearly unrelated topic, population, or intervention (e.g., no RT technique or no OPHG patients)
The role of microglia and macrophages in glioma maintenance and progression	Hambardzumyan, D.	2015	10.1038/nn.4185	Reason 2: Clearly unrelated topic, population, or intervention (e.g., no RT technique or no OPHG patients)
Control of glioblastoma tumorigenesis by feed-forward cytokine signaling	Jahani-As, A.	2016	10.1038/nn.4295	Reason 1: Not relevant study design (conference abstract, narrow case report, animal study, case series below 10 subjects, cross-sectional study, or case-control study)
Increased risk of cerebrovascular disease among patients with neurofibromatosis type 1: Population-based approach	Terry, A.R.	2016	10.1161/STROKEAHA.115.011406	Reason 1: Not relevant study design (conference abstract, narrow case report, animal study, case series below 10 subjects, cross-sectional study, or case-control study)
Optic Pathway Gliomas	Beres, S.J.	2017	10.1055/s-0036-1593742	Reason 2: Clearly unrelated topic, population, or intervention (e.g., no RT technique or no OPHG patients)
Imaging in Neurology	Osborn, A.G.	2016	10.1016/B978-0-323-44781-2.50001-2	Reason 1: Not relevant study design (conference abstract, narrow case report, animal study, case series below 10 subjects, cross-sectional study, or case-control study)
Central nervous system	Chalmers, A.	2014	10.1201/b17751-1	Reason 2: Clearly unrelated topic, population, or intervention (e.g., no RT technique or no OPHG patients)
A multi-disciplinary consensus statement concerning surgical approaches to low-grade, high-grade astrocytomas and diffuse intrinsic pontine gliomas in childhood (CPN Paris 2011) using the Delphi method	Walker, D.A.	2013	10.1093/neuonc/nos330	Reason 1: Not relevant study design (conference abstract, narrow case report, animal study, case series below 10 subjects, cross-sectional study, or case-control study)
Neuroibromatosis type I	Darken, R.S.	2015	10.1017/CBO9781139046947.061	Reason 2: Clearly unrelated topic, population, or intervention (e.g., no RT technique or no OPHG patients)
Case Report: Secondary SUNCT after Radiation Therapy - A Novel Presentation	Berk, T.	2016	10.1111/head.12736	Reason 1: Not relevant study design (conference abstract, narrow case report, animal study, case series below 10 subjects, cross-sectional study, or case-control study)
Neuropathologic evaluation: From pathologic features to diagnosis	Gokden, M.	2013	Not reported	Reason 1: Not relevant study design (conference abstract, narrow case report, animal study, case series below 10 subjects, cross-sectional study, or case-control study)
Radiation therapy for orbital tumors	Finger, P.T.	2015	10.1007/978-1-4939-1510-1_33	Reason 1: Not relevant study design (conference abstract, narrow case report, animal study, case series below 10 subjects, cross-sectional study, or case-control study)
Management of low-grade gliomas in childhood	Pollack, I.F.	2014	10.1016/j.wneu.2013.01.104	Reason 2: Clearly unrelated topic, population, or intervention (e.g., no RT technique or no OPHG patients)
Bevacizumab for symptomatic radiation-induced tumor enlargement in pediatric low grade gliomas	Foster, K.A.	2015	10.1002/pbc.25277	Reason 2: Clearly unrelated topic, population, or intervention (e.g., no RT technique or no OPHG patients)
Neurofibromatosis type 1 (NF1) and Associated Tumors	Rosenbaum, T.	2014	10.1055/s-0034-1382021	Reason 2: Clearly unrelated topic, population, or intervention (e.g., no RT technique or no OPHG patients)
Predictors of response to Gamma Knife radiosurgery for intracranial meningiomas	Mansouri, A.	2015	10.3171/2014.12.JNS141687	Reason 2: Clearly unrelated topic, population, or intervention (e.g., no RT technique or no OPHG patients)
Whole-genome sequencing identifies genetic alterations in pediatric low-grade gliomas	Zhang, J.	2013	10.1038/ng.2611	Reason 1: Not relevant study design (conference abstract, narrow case report, animal study, case series below 10 subjects, cross-sectional study, or case-control study)
Alkylating Agents in Chemotherapy	Celkan, T.	2013	Not reported	Reason 1: Not relevant study design (conference abstract, narrow case report, animal study, case series below 10 subjects, cross-sectional study, or case-control study)
Pediatric intracranial tumors: Principles of diagnostics and treatment	Furtwängler, R.	2014	10.1007/s00117-014-2665-z	Reason 2: Clearly unrelated topic, population, or intervention (e.g., no RT technique or no OPHG patients)
Orbital peripheral nerve sheath tumors	Sweeney, A.R.	2017	10.1016/j.survophthal.2016.08.002	Reason 2: Clearly unrelated topic, population, or intervention (e.g., no RT technique or no OPHG patients)
Biomarkers in neoplastic neuropathology	Rodriguez, F.	2016	10.1007/978-3-319-20931-9	Reason 1: Not relevant study design (conference abstract, narrow case report, animal study, case series below 10 subjects, cross-sectional study, or case-control study)
Optic pathway glioma in children: 10 years of experience in a single institution	Doganis, D.	2016	10.3109/08880018.2016.1155101	Reason 1: Not relevant study design (conference abstract, narrow case report, animal study, case series below 10 subjects, cross-sectional study, or case-control study)
Challenges with defining response to antitumor agents in pediatric neuro-oncology: A report from the response assessment in pediatric neuro-oncology (RAPNO) working group	Warren, K.E.	2013	10.1002/pbc.24562	Reason 2: Clearly unrelated topic, population, or intervention (e.g., no RT technique or no OPHG patients)
Transcriptional expression of glioma chemotherapy drugs associated marker molecules in gliomas and normal brain tissues	Zhao, Y.	2013	10.3233/CBM-130320	Reason 2: Clearly unrelated topic, population, or intervention (e.g., no RT technique or no OPHG patients)
Chapter 28: Molecular imaging of tryptophan metabolism in tumors	Juhász, C.	2015	10.1007/978-3-319-11870-3_28	Reason 1: Not relevant study design (conference abstract, narrow case report, animal study, case series below 10 subjects, cross-sectional study, or case-control study)
The role of early intra-operative MRI in partial resection of optic pathway/hypothalamic gliomas in children	Millward, C.P.	2015	10.1007/s00381-015-2830-3	Reason 1: Not relevant study design (conference abstract, narrow case report, animal study, case series below 10 subjects, cross-sectional study, or case-control study)
Chemotherapy in Childhood Brain Tumors	Kilday, J.-P.	2014	10.1007/s40124-013-0033-5	Reason 2: Clearly unrelated topic, population, or intervention (e.g., no RT technique or no OPHG patients)
Genetics of Cerebellar Low-Grade Astrocytomas	Fleming, A.J.	2015	10.1007/978-3-319-11274-9_25	Reason 1: Not relevant study design (conference abstract, narrow case report, animal study, case series below 10 subjects, cross-sectional study, or case-control study)
Prognostic factors and survival patterns in pediatric low-grade gliomas over 4 decades	Youland, R.S.	2013	10.1097/MPH.0b013e3182678bf8	Reason 2: Clearly unrelated topic, population, or intervention (e.g., no RT technique or no OPHG patients)
Pediatric Brain Tumors	Prabhu, S.P.	2016	10.1016/B978-0-12-800945-1.00050-1	Reason 1: Not relevant study design (conference abstract, narrow case report, animal study, case series below 10 subjects, cross-sectional study, or case-control study)
Magnetic resonance diffusion tensor imaging study of rhesus optic nerve radiation injury caused by a single dose/fractionation scheme stereotactic radiosurgery at an early stage	Fan, S.M.	2016	10.1016/j.neurad.2015.10.003	Reason 1: Not relevant study design (conference abstract, narrow case report, animal study, case series below 10 subjects, cross-sectional study, or case-control study)
Challenges in drug discovery for neurofibromatosis type 1-associated low-grade glioma	Ricker, C.A.	2016	10.3389/fonc.2016.00259	Reason 1: Not relevant study design (conference abstract, narrow case report, animal study, case series below 10 subjects, cross-sectional study, or case-control study)
Postsurgical obesity in 3 rd ventricular tumours: New pathophysiological perspectives	Hildebrandt, G.	2012	Not reported	Reason 2: Clearly unrelated topic, population, or intervention (e.g., no RT technique or no OPHG patients)
Anti-angiogenic therapy in pediatric brain tumors: An effective strategy?	Sie, M.	2014	10.1016/j.critrevonc.2013.09.005	Reason 2: Clearly unrelated topic, population, or intervention (e.g., no RT technique or no OPHG patients)
Outcome of patients with pilocytic astrocytoma and leptomeningeal dissemination	Mazloom, A.	2012	10.1016/j.ijrobp.2011.12.044	Reason 2: Clearly unrelated topic, population, or intervention (e.g., no RT technique or no OPHG patients)
Orbital tumours and tumour-like lesions: exploring the armamentarium of multiparametric imaging	Purohit, B.S.	2016	10.1007/s13244-015-0443-8	Reason 1: Not relevant study design (conference abstract, narrow case report, animal study, case series below 10 subjects, cross-sectional study, or case-control study)
Spontaneous intratumoural and intraventricular haemorrhage associated with a pilomyxoid astrocytoma in the hypothalamic/chiasmatic region	Wang, Z.	2016	10.1016/j.jocn.2016.03.033	Reason 2: Clearly unrelated topic, population, or intervention (e.g., no RT technique or no OPHG patients)
Single agent vinorelbine in pediatric patients with progressive optic pathway glioma	Cappellano, A.M.	2015	10.1007/s11060-014-1652-6	Reason 1: Not relevant study design (conference abstract, narrow case report, animal study, case series below 10 subjects, cross-sectional study, or case-control study)
Emerging insights into the molecular and cellular basis of glioblastoma	Dunn, G.P.	2012	10.1101/gad.187922.112	Reason 2: Clearly unrelated topic, population, or intervention (e.g., no RT technique or no OPHG patients)
Stereotactic iodine-125 brachytherapy for treatment of inoperable focal brainstem gliomas of WHO grades I and II: Feasibility and long-term outcome	Ruge, M.I.	2012	10.1007/s11060-012-0889-1	Reason 2: Clearly unrelated topic, population, or intervention (e.g., no RT technique or no OPHG patients)
Chemotherapeutic strategies in brain tumors	Khatua, S.	2017	10.1007/978-3-319-55430-3_5	Reason 2: Clearly unrelated topic, population, or intervention (e.g., no RT technique or no OPHG patients)
Minimally invasive management of adult craniopharyngiomas: An analysis of our series and review of literature	Rahmathulla, G.	2013	10.4103/2152-7806.121612	Reason 2: Clearly unrelated topic, population, or intervention (e.g., no RT technique or no OPHG patients)
Paediatric brain tumours: A review of radiotherapy, state of the art and challenges for the future regarding protontherapy and carbontherapy	Laprie, A.	2015	10.1016/j.canrad.2015.05.028	Reason 1: Not relevant study design (conference abstract, narrow case report, animal study, case series below 10 subjects, cross-sectional study, or case-control study)
Guidelines for surveillance of individuals with constitutional mismatch repair-deficiency proposed by the European Consortium "Care for CMMR-D"(C4CMMR-D)	Vasen, H.F.A.	2014	10.1136/jmedgenet-2013-102238	Reason 2: Clearly unrelated topic, population, or intervention (e.g., no RT technique or no OPHG patients)
A clinical update and radiologic review of pediatric orbital and ocular tumors	Rao, A.A.	2013	10.1155/2013/975908	Reason 2: Clearly unrelated topic, population, or intervention (e.g., no RT technique or no OPHG patients)
Prechiasmatic transection of the optic nerve in optic nerve glioma: technical description and surgical outcome	Borghei-Razavi, H.	2017	10.1007/s10143-016-0747-2	Reason 2: Clearly unrelated topic, population, or intervention (e.g., no RT technique or no OPHG patients)
Phase I study of bevacizumab plus irinotecan in pediatric patients with recurrent/refractory solid tumors	Okada, K.	2013	10.1093/jjco/hyt124	Reason 2: Clearly unrelated topic, population, or intervention (e.g., no RT technique or no OPHG patients)
Review of cranial radiotherapy-induced vasculopathy	Murphy, E.S.	2015	10.1007/s11060-015-1732-2	Reason 2: Clearly unrelated topic, population, or intervention (e.g., no RT technique or no OPHG patients)
ProBDNF and its receptors are upregulated in glioma and inhibit the growth of glioma cells in vitro	Xiong, J.	2013	10.1093/neuonc/not039	Reason 1: Not relevant study design (conference abstract, narrow case report, animal study, case series below 10 subjects, cross-sectional study, or case-control study)
Overview	Kun, L.E.	2015	10.1016/B978-0-323-24098-7.00088-5	Reason 2: Clearly unrelated topic, population, or intervention (e.g., no RT technique or no OPHG patients)
Evolving treatment strategies for childhood brain tumours	Yanagisawa, T.	2015	Not reported	Reason 2: Clearly unrelated topic, population, or intervention (e.g., no RT technique or no OPHG patients)
Familial syndromes associated with intracranial tumours: A review	Ranger, A.M.	2014	10.1007/s00381-013-2309-z	Reason 2: Clearly unrelated topic, population, or intervention (e.g., no RT technique or no OPHG patients)
Lee's ophthalmic histopathology	Roberts, F.	2014	10.1007/978-1-4471-2476-4	Reason 1: Not relevant study design (conference abstract, narrow case report, animal study, case series below 10 subjects, cross-sectional study, or case-control study)
Risk assessment in paediatric glioma—Time to move on from the binary classification	Dodgshun, A.J.	2017	10.1016/j.critrevonc.2017.01.012	Reason 1: Not relevant study design (conference abstract, narrow case report, animal study, case series below 10 subjects, cross-sectional study, or case-control study)
Longitudinal measures of visual function, tumor volume, and prediction of visual outcomes after treatment of optic pathway gliomas	Kelly, J.P.	2012	10.1016/j.ophtha.2011.12.035	Reason 2: Clearly unrelated topic, population, or intervention (e.g., no RT technique or no OPHG patients)
Diagnostic Imaging: Head and Neck	Koch, B.L.	2017	10.1016/B978-0-323-44301-2.50421-3	Reason 1: Not relevant study design (conference abstract, narrow case report, animal study, case series below 10 subjects, cross-sectional study, or case-control study)
The Phakomatoses	Huson, S.M.	2013	10.1016/B978-0-12-383834-6.00128-2	Reason 2: Clearly unrelated topic, population, or intervention (e.g., no RT technique or no OPHG patients)
Peripheral nerve tumors	Gündüz, K.	2015	10.1007/978-1-4939-1510-1_17	Reason 1: Not relevant study design (conference abstract, narrow case report, animal study, case series below 10 subjects, cross-sectional study, or case-control study)
Classical and non-classical causes of GH deficiency in the paediatric age	Di Iorgi, N.	2016	10.1016/j.beem.2016.11.008	Reason 2: Clearly unrelated topic, population, or intervention (e.g., no RT technique or no OPHG patients)
Prolonged survival in adult neurofibromatosis type i patients with recurrent high-grade gliomas treated with bevacizumab	Theeler, B.J.	2014	10.1007/s00415-014-7292-0	Reason 1: Not relevant study design (conference abstract, narrow case report, animal study, case series below 10 subjects, cross-sectional study, or case-control study)
Vision specific quality of life in children with optic pathway gliomas	Avery, R.A.	2014	10.1007/s11060-013-1300-6	Reason 2: Clearly unrelated topic, population, or intervention (e.g., no RT technique or no OPHG patients)
Early and late renal adverse effects after potentially nephrotoxic treatment for childhood cancer	Knijnenburg, S.L.	2013	10.1002/14651858.CD008944.pub2	Reason 1: Not relevant study design (conference abstract, narrow case report, animal study, case series below 10 subjects, cross-sectional study, or case-control study)
Diffusion magnetic resonance imaging in diffuse low-grade gliomas	Pujol, S.	2017	10.1007/978-3-319-55466-2_20	Reason 1: Not relevant study design (conference abstract, narrow case report, animal study, case series below 10 subjects, cross-sectional study, or case-control study)
Molecular biology of human brain tumors	Coluccia, D.	2016	10.1007/978-1-59745-458-2_35	Reason 2: Clearly unrelated topic, population, or intervention (e.g., no RT technique or no OPHG patients)
Low Grade Gliomas in Children	Chalil, A.	2016	10.1177/0883073815599259	Reason 2: Clearly unrelated topic, population, or intervention (e.g., no RT technique or no OPHG patients)
Optic nerve sheath meningiomas	Skorkovská, K.	2012	Not reported	Reason 2: Clearly unrelated topic, population, or intervention (e.g., no RT technique or no OPHG patients)
Recurrent pediatric central nervous system low-grade gliomas: The role of surveillance neuroimaging in asymptomatic children: Clinical article	Udaka, Y.T.	2013	10.3171/2012.10.PEDS12307	Reason 2: Clearly unrelated topic, population, or intervention (e.g., no RT technique or no OPHG patients)
Optic nerve sheath meningioma in a 10-year-old patient: Case report and review of the literature	Villalobos-Ojeda, J.C.	2013	Not reported	Reason 1: Not relevant study design (conference abstract, narrow case report, animal study, case series below 10 subjects, cross-sectional study, or case-control study)
Neuro-Ophthalmology Annual Review	Palau, A.E.B.	2014	10.1097/APO.0000000000000052	Reason 2: Clearly unrelated topic, population, or intervention (e.g., no RT technique or no OPHG patients)
Cancer and central nervous system tumor surveillance in pediatric neurofibromatosis 1	Evans, D.G.R.	2017	10.1158/1078-0432.CCR-17-0589	Reason 2: Clearly unrelated topic, population, or intervention (e.g., no RT technique or no OPHG patients)
Which drug or drug delivery method can change clinical practice for brain tumor therapy?	Siegal, T.	2014	10.1007/978-1-4614-9105-7_24	Reason 1: Not relevant study design (conference abstract, narrow case report, animal study, case series below 10 subjects, cross-sectional study, or case-control study)
Rechallenge to carboplatin in children with low grade glioma and carboplatin hypersensitivity reactions	Ruggiero, A.	2017	10.3389/fphar.2017.00179	Reason 1: Not relevant study design (conference abstract, narrow case report, animal study, case series below 10 subjects, cross-sectional study, or case-control study)
Sustained release of active chemotherapeutics from injectable-solid β-hairpin peptide hydrogel	Sun, J.E.P.	2016	10.1039/c5bm00538h	Reason 1: Not relevant study design (conference abstract, narrow case report, animal study, case series below 10 subjects, cross-sectional study, or case-control study)
Advances in the management of low-grade gliomas	Nageswara Rao, A.A.	2014	10.1007/s11912-014-0398-9	Reason 2: Clearly unrelated topic, population, or intervention (e.g., no RT technique or no OPHG patients)
Multiplex detection of pediatric low-grade glioma signature fusion transcripts and duplications using the NanoString nCounter system	Ryall, S.	2017	10.1093/jnen/nlx042	Reason 2: Clearly unrelated topic, population, or intervention (e.g., no RT technique or no OPHG patients)
A survey of MRI-based medical image analysis for brain tumor studies	Bauer, S.	2013	10.1088/0031-9155/58/13/R97	Reason 1: Not relevant study design (conference abstract, narrow case report, animal study, case series below 10 subjects, cross-sectional study, or case-control study)
Will kinase inhibitors make it as glioblastoma drugs?	Mellinghoff, I.K.	2012	10.1007/82-2011-178	Reason 1: Not relevant study design (conference abstract, narrow case report, animal study, case series below 10 subjects, cross-sectional study, or case-control study)
Dose-level response rates of mtor inhibition in tuberous sclerosis complex (TSC) related subependymal giant cell astrocytoma (SEGA)	Weidman, D.R.	2015	10.1002/pbc.25573	Reason 1: Not relevant study design (conference abstract, narrow case report, animal study, case series below 10 subjects, cross-sectional study, or case-control study)
Pediatric neuro-ophthalmology, third edition	Brodsky, M.C.	2016	10.1007/978-1-4939-3384-6	Reason 1: Not relevant study design (conference abstract, narrow case report, animal study, case series below 10 subjects, cross-sectional study, or case-control study)
Assessment of radiation-induced second cancer risks in proton therapy and IMRT for organs inside the primary radiation field	Paganetti, H.	2012	10.1088/0031-9155/57/19/6047	Reason 2: Clearly unrelated topic, population, or intervention (e.g., no RT technique or no OPHG patients)
Neuro-Ophthalmology Annual Review	Golnik, K.C.	2015	10.1097/APO.0000000000000147	Reason 2: Clearly unrelated topic, population, or intervention (e.g., no RT technique or no OPHG patients)
Adult pilocytic astrocytomas: Clinical features and molecular analysis	Theeler, B.J.	2014	10.1093/neuonc/not246	Reason 2: Clearly unrelated topic, population, or intervention (e.g., no RT technique or no OPHG patients)
Orbital neoplasia: Part I: Introduction, vascular and neurogenic tumors	Schittkowski, M.P.	2012	10.1007/s00347-012-2664-2	Reason 2: Clearly unrelated topic, population, or intervention (e.g., no RT technique or no OPHG patients)
Low-grade glioma	Kortmann, R.-D.	2017	10.1007/978-3-319-55430-3_10	Reason 2: Clearly unrelated topic, population, or intervention (e.g., no RT technique or no OPHG patients)
Eye and Orbit	Freire, J.E.	2013	10.1007/978-3-540-85516-3_123	Reason 2: Clearly unrelated topic, population, or intervention (e.g., no RT technique or no OPHG patients)
Principles of radiation therapy	Snider, J.W.	2016	10.1016/B978-0-12-802997-8.00008-6	Reason 2: Clearly unrelated topic, population, or intervention (e.g., no RT technique or no OPHG patients)
The application progress of three-dimensional cell culture technology in ophthalmology	Zhao, Y.	2015	10.3760/cma.j.issn.0412-4081.2015.11.018	Reason 1: Not relevant study design (conference abstract, narrow case report, animal study, case series below 10 subjects, cross-sectional study, or case-control study)
Neurofibromatosis-related tumors: Emerging biology and therapies	Karajannis, M.A.	2015	10.1097/MOP.0000000000000169	Reason 2: Clearly unrelated topic, population, or intervention (e.g., no RT technique or no OPHG patients)
Compressive and infiltrative optic neuropathies	Chan, J.W.	2014	10.1007/978-1-4614-0691-4_4	Reason 2: Clearly unrelated topic, population, or intervention (e.g., no RT technique or no OPHG patients)
Stereotactic radiation therapy for progressive residual pilocytic astrocytomas	Lizarraga, K.J.	2012	10.1007/s11060-012-0877-5	Reason 2: Clearly unrelated topic, population, or intervention (e.g., no RT technique or no OPHG patients)
Can we improve accuracy and reliability of MRI interpretation in children with optic pathway glioma? Proposal for a reproducible imaging classification	Lambron, J.	2016	10.1007/s00234-015-1612-7	Reason 2: Clearly unrelated topic, population, or intervention (e.g., no RT technique or no OPHG patients)
Gender as a disease modifier in neurofibromatosis type 1 optic pathway glioma	Fisher, M.J.	2014	10.1002/ana.24157	Reason 2: Clearly unrelated topic, population, or intervention (e.g., no RT technique or no OPHG patients)
Proton radiotherapy for pediatric tumors: Review of first clinical results	Rombi, B.	2014	10.1186/s13052-014-0074-6	Reason 2: Clearly unrelated topic, population, or intervention (e.g., no RT technique or no OPHG patients)
Conventional and advanced mri features of pediatric intracranial tumors: Posterior fossa and suprasellar tumors	Plaza, M.J.	2013	10.2214/AJR.12.9725	Reason 2: Clearly unrelated topic, population, or intervention (e.g., no RT technique or no OPHG patients)
Application of diffusion tensor tractography in pediatric optic pathway glioma: Clinical article	Lober, R.M.	2012	10.3171/2012.7.PEDS1270	Reason 1: Not relevant study design (conference abstract, narrow case report, animal study, case series below 10 subjects, cross-sectional study, or case-control study)
Pediatric suprasellar tumors	McCrea, H.J.	2016	10.1177/0883073815620671	Reason 2: Clearly unrelated topic, population, or intervention (e.g., no RT technique or no OPHG patients)
Optic nerve tumors	Dutton, J.J.	2014	10.1007/978-3-642-40492-4_9	Reason 2: Clearly unrelated topic, population, or intervention (e.g., no RT technique or no OPHG patients)
Neural tumors of the orbit-what is new?	Ghassibi, M.P.	2017	10.22608/APO.2017157	Reason 2: Clearly unrelated topic, population, or intervention (e.g., no RT technique or no OPHG patients)
Optic pathway glioma in children: does visual deficit correlate with radiology in focal exophytic lesions?	Aquilina, K.	2015	10.1007/s00381-015-2855-7	Reason 2: Clearly unrelated topic, population, or intervention (e.g., no RT technique or no OPHG patients)
Marked recovery of vision in children with optic pathway gliomas treated with bevacizumab	Avery, R.A.	2014	10.1001/jamaophthalmol.2013.5819	Reason 1: Not relevant study design (conference abstract, narrow case report, animal study, case series below 10 subjects, cross-sectional study, or case-control study)
Radiation-induced gliomas in 2 pediatric patients with neurofibromatosis type 1: Case study and summary of the literature	Madden, J.R.	2014	10.1097/MPH.0000000000000006	Reason 1: Not relevant study design (conference abstract, narrow case report, animal study, case series below 10 subjects, cross-sectional study, or case-control study)
The morphologic and molecular characteristics of pilocytic astrocytomas and the role of mapk pathway: What does not kill you makes you stronger	Aktas, O.N.	2014	10.1097/PAP.0000000000000007	Reason 2: Clearly unrelated topic, population, or intervention (e.g., no RT technique or no OPHG patients)
The effect of chemotherapy on optic pathway gliomas and their sub-components: A volumetric MR analysis study	Shofty, B.	2015	10.1002/pbc.25480	Reason 2: Clearly unrelated topic, population, or intervention (e.g., no RT technique or no OPHG patients)
Lessons learned from adult clinical experience to inform evaluations of VEGF pathway inhibitors in children with cancer	Smith, M.A.	2014	10.1002/pbc.25036	Reason 2: Clearly unrelated topic, population, or intervention (e.g., no RT technique or no OPHG patients)
The Changing Landscape of Pediatric Low-Grade Gliomas: Clinical Challenges and Emerging Therapies	Guerreiro Stucklin, A.S.	2016	10.1055/s-0035-1570491	Reason 2: Clearly unrelated topic, population, or intervention (e.g., no RT technique or no OPHG patients)
Cancer of the Central Nervous System	Dorsey, J.F.	2013	10.1016/B978-1-4557-2865-7.00066-7	Reason 2: Clearly unrelated topic, population, or intervention (e.g., no RT technique or no OPHG patients)
A case of meningioma of optic nerve sheath initially suspected of optic nerve glioma	Kudo, T.	2014	Not reported	Reason 2: Clearly unrelated topic, population, or intervention (e.g., no RT technique or no OPHG patients)
Optic Nerve	Cummings, T.J.	2014	10.1007/978-3-662-43382-9_7	Reason 1: Not relevant study design (conference abstract, narrow case report, animal study, case series below 10 subjects, cross-sectional study, or case-control study)
Neurocutaneous Syndromes and Associated CNS Tumors	Polishchuk, A.	2017	10.1007/978-3-319-30789-3_12	Reason 1: Not relevant study design (conference abstract, narrow case report, animal study, case series below 10 subjects, cross-sectional study, or case-control study)
Brainstem tumors	Freeman, C.R.	2017	10.1007/978-3-319-55430-3_13	Reason 2: Clearly unrelated topic, population, or intervention (e.g., no RT technique or no OPHG patients)
Clinical outcome assessment in malignant glioma trials: Measuring signs, symptoms, and functional limitations	Blakeley, J.O.	2016	10.1093/neuonc/nov291	Reason 1: Not relevant study design (conference abstract, narrow case report, animal study, case series below 10 subjects, cross-sectional study, or case-control study)
BRAF status in personalizing treatment approaches for pediatric gliomas	Olow, A.	2016	10.1158/1078-0432.CCR-15-1101	Reason 1: Not relevant study design (conference abstract, narrow case report, animal study, case series below 10 subjects, cross-sectional study, or case-control study)
Rosette-forming glioneuronal tumour of the lateral ventricle in a patient with neurofibromatosis 1	Kemp, S.	2012	10.1016/j.jocn.2011.12.013	Reason 2: Clearly unrelated topic, population, or intervention (e.g., no RT technique or no OPHG patients)
Comments	Vik-Mo, E.O.	2014	10.1227/NEU.0000000000000257	Reason 2: Clearly unrelated topic, population, or intervention (e.g., no RT technique or no OPHG patients)
Tumor volumetric measurements in surgically inaccessible pediatric low-grade glioma	Kilday, J.-P.	2015	10.1097/MPH.0000000000000168	Reason 2: Clearly unrelated topic, population, or intervention (e.g., no RT technique or no OPHG patients)
In vitro nuclear magnetic resonance spectroscopy metabolic biomarkers for the combination of temozolomide with PI3K inhibition in paediatric glioblastoma cells	Al-Saffar, N.M.S.	2017	10.1371/journal.pone.0180263	Reason 1: Not relevant study design (conference abstract, narrow case report, animal study, case series below 10 subjects, cross-sectional study, or case-control study)
Neoplasms of the central nervous system	Chang, S.M.	2015	Not reported	Reason 2: Clearly unrelated topic, population, or intervention (e.g., no RT technique or no OPHG patients)
Childhood Hypothalamic and Pituitary Tumors	Ntali, G.	2015	10.1016/B978-0-323-18907-1.00017-2	Reason 2: Clearly unrelated topic, population, or intervention (e.g., no RT technique or no OPHG patients)
Radiotherapy in pediatric pilocytic astrocytomas: A subgroup analysis within the prospective multicenter study HIT-LGG 1996 by the German Society of Pediatric Oncology and Hematology (GPOH)	Müller, K.	2013	10.1007/s00066-013-0357-7	Reason 1: Not relevant study design (conference abstract, narrow case report, animal study, case series below 10 subjects, cross-sectional study, or case-control study)
CNS and spinal tumors	Furtado, A.D.	2016	10.1016/B978-0-444-53486-6.00059-4	Reason 1: Not relevant study design (conference abstract, narrow case report, animal study, case series below 10 subjects, cross-sectional study, or case-control study)
Evaluation of sellar masses	Nippoldt, T.B.	2014	10.1007/978-1-4614-8684-8_5	Reason 1: Not relevant study design (conference abstract, narrow case report, animal study, case series below 10 subjects, cross-sectional study, or case-control study)
Concomitant meningioma and glioma within the same optic nerve in neurofibromatosis type 1	Büyükkapu-Bay, S.	2014	10.1177/0883073812475157	Reason 2: Clearly unrelated topic, population, or intervention (e.g., no RT technique or no OPHG patients)
Management options for visual pathway compression from optic gliomas	Bessero, A.-C.	2013	10.1136/postgradmedj-2011-130414	Reason 2: Clearly unrelated topic, population, or intervention (e.g., no RT technique or no OPHG patients)
Pediatric neurosurgery - Science, art, and humility: Reflection of personal experience	Tomita, T.	2013	10.1007/s00381-013-2157-x	Reason 2: Clearly unrelated topic, population, or intervention (e.g., no RT technique or no OPHG patients)
Neurofibromatoses	Ostendorf, A.P.	2014	10.1016/B978-0-12-410529-4.00079-6	Reason 2: Clearly unrelated topic, population, or intervention (e.g., no RT technique or no OPHG patients)
Glioblastoma: pathology, molecular mechanisms and markers	Aldape, K.	2015	10.1007/s00401-015-1432-1	Reason 1: Not relevant study design (conference abstract, narrow case report, animal study, case series below 10 subjects, cross-sectional study, or case-control study)
Treatment Options for Optic Pathway Gliomas	Thomas, R.P.	2015	10.1007/s11940-014-0333-2	Reason 2: Clearly unrelated topic, population, or intervention (e.g., no RT technique or no OPHG patients)
Orbital, Ocular, and Optic Nerve Tumors	Lucas, J.T.	2015	10.1016/B978-0-323-24098-7.00031-9	Reason 2: Clearly unrelated topic, population, or intervention (e.g., no RT technique or no OPHG patients)
Hourly oral sodium chloride for the rapid and predictable treatment of hyponatremia	Kerns, E.	2014	10.5414/CN108014	Reason 2: Clearly unrelated topic, population, or intervention (e.g., no RT technique or no OPHG patients)
Neuro-ophthalmologic evaluation of the orbit	Lee, A.G.	2015	10.1007/978-1-4939-1510-1_7	Reason 1: Not relevant study design (conference abstract, narrow case report, animal study, case series below 10 subjects, cross-sectional study, or case-control study)
Primary Gliosarcoma of the Optic Nerve: A Unique Adult Optic Pathway Glioma	Cimino, P.J.	2017	10.1097/IOP.0000000000000798	Reason 2: Clearly unrelated topic, population, or intervention (e.g., no RT technique or no OPHG patients)
Proton beam therapy: How protons are revolutionizing cancer treatment	Yajnik, S.	2013	10.1007/978-1-4614-5298-0	Reason 1: Not relevant study design (conference abstract, narrow case report, animal study, case series below 10 subjects, cross-sectional study, or case-control study)
Single agent carboplatin for pediatric low-grade glioma: A retrospective analysis shows equivalent efficacy to multiagent chemotherapy	Dodgshun, A.J.	2016	10.1002/ijc.29711	Reason 2: Clearly unrelated topic, population, or intervention (e.g., no RT technique or no OPHG patients)
Cavernous malformation of the optic pathway mimicking optic glioma: a case report	Mano, Y.	2014	10.1007/s00381-014-2465-9	Reason 1: Not relevant study design (conference abstract, narrow case report, animal study, case series below 10 subjects, cross-sectional study, or case-control study)
Malignant peripheral nerve sheath tumors	Durbin, A.D.	2016	10.1007/978-3-319-30654-4_22	Reason 1: Not relevant study design (conference abstract, narrow case report, animal study, case series below 10 subjects, cross-sectional study, or case-control study)
Differential imaging characteristics and dissemination potential of pilomyxoid astrocytomas versus pilocytic astrocytomas	Alkonyi, B.	2015	10.1007/s00234-015-1498-4	Reason 2: Clearly unrelated topic, population, or intervention (e.g., no RT technique or no OPHG patients)
Glioma: An overview of current classifications, characteristics, molecular biology and target therapies	Zeng, T.	2015	10.2741/4362	Reason 2: Clearly unrelated topic, population, or intervention (e.g., no RT technique or no OPHG patients)
Potential clinical applications of PET/magnetic resonance imaging	Littooij, A.S.	2013	10.1016/j.cpet.2013.03.005	Reason 2: Clearly unrelated topic, population, or intervention (e.g., no RT technique or no OPHG patients)
Surgical Approaches: Complications of Surgical Management. Complications of Surgical Management.	Louis, R.G.	2015	10.1016/B978-0-12-416706-3.00018-0	Reason 1: Not relevant study design (conference abstract, narrow case report, animal study, case series below 10 subjects, cross-sectional study, or case-control study)
The epidemiology of glioma in adults: A state of the science review	Ostrom, Q.T.	2014	10.1093/neuonc/nou087	Reason 2: Clearly unrelated topic, population, or intervention (e.g., no RT technique or no OPHG patients)
Etoposide improves survival in high-grade glioma: A meta-analysis	Leonard, A.	2013	Not reported	Reason 1: Not relevant study design (conference abstract, narrow case report, animal study, case series below 10 subjects, cross-sectional study, or case-control study)
Pediatric disorders: Viewpoint—surgery	Da Silva, S.L.	2015	10.1007/978-1-4614-8363-2_31	Reason 1: Not relevant study design (conference abstract, narrow case report, animal study, case series below 10 subjects, cross-sectional study, or case-control study)
The Use of Magnetic Resonance Imaging Screening for Optic Pathway Gliomas in Children with Neurofibromatosis Type 1	Prada, C.E.	2015	10.1016/j.jpeds.2015.07.001	Reason 2: Clearly unrelated topic, population, or intervention (e.g., no RT technique or no OPHG patients)
Neurocutaneous syndromes and brain tumors	Ullrich, N.J.	2016	10.1177/0883073815604220	Reason 2: Clearly unrelated topic, population, or intervention (e.g., no RT technique or no OPHG patients)
A clinicopathologic study of diencephalic pediatric low-grade gliomas with BRAF V600 mutation	Ho, C.-Y.	2015	10.1007/s00401-015-1467-3	Reason 2: Clearly unrelated topic, population, or intervention (e.g., no RT technique or no OPHG patients)
Central Nervous System Tumors	Walker, D.	2017	10.1007/978-3-319-33679-4_14	Reason 1: Not relevant study design (conference abstract, narrow case report, animal study, case series below 10 subjects, cross-sectional study, or case-control study)
Bilateral Optic Pathway Ganglioglioma: The Fifth Case in the Literature	Karaaslan, B.	2016	10.1159/000439541	Reason 1: Not relevant study design (conference abstract, narrow case report, animal study, case series below 10 subjects, cross-sectional study, or case-control study)
Relapse of herpes encephalitis induced by temozolomide-based chemoradiation in a patient with malignant glioma ; Case report	Okada, M.	2013	10.3171/2012.9.JNS12177	Reason 1: Not relevant study design (conference abstract, narrow case report, animal study, case series below 10 subjects, cross-sectional study, or case-control study)
Experimental models of glioma	Malatesta, P.	2012	10.1007/978-3-7091-1431-5_13	Reason 2: Clearly unrelated topic, population, or intervention (e.g., no RT technique or no OPHG patients)
Optic nerve glioma: An update	Nair, A.G.	2014	10.1007/s10792-014-9942-8	Reason 1: Not relevant study design (conference abstract, narrow case report, animal study, case series below 10 subjects, cross-sectional study, or case-control study)
Management of pediatric intracranial low-grade gliomas: long-term follow-up after radiation therapy	Huynh-Le, M.-P.	2016	10.1007/s00381-016-3100-8	Reason 1: Not relevant study design (conference abstract, narrow case report, animal study, case series below 10 subjects, cross-sectional study, or case-control study)
Limited utility despite accuracy of the national SEER dataset for the study of craniopharyngioma	Hankinson, T.C.	2012	10.1007/s11060-012-0966-5	Reason 2: Clearly unrelated topic, population, or intervention (e.g., no RT technique or no OPHG patients)
Long-term efficacy and toxicity of bevacizumab-based therapy in children with recurrent low-grade gliomas	Hwang, E.I.	2013	10.1002/pbc.24297	Reason 2: Clearly unrelated topic, population, or intervention (e.g., no RT technique or no OPHG patients)
CNS tumors in neurofibromatosis	Campian, J.	2017	10.1200/JCO.2016.71.7199	Reason 2: Clearly unrelated topic, population, or intervention (e.g., no RT technique or no OPHG patients)
Alpha shape theory for 3D visualization and volumetric measurement of brain tumor progression using magnetic resonance images	Hamoud Al-Tamimi, M.S.	2015	10.1016/j.mri.2015.03.008	Reason 2: Clearly unrelated topic, population, or intervention (e.g., no RT technique or no OPHG patients)
Neurofibromatosis type 1	Gutmann, D.H.	2017	10.1038/nrdp.2017.4	Reason 1: Not relevant study design (conference abstract, narrow case report, animal study, case series below 10 subjects, cross-sectional study, or case-control study)
Radiation therapy for pediatric brain tumors	Lim, D.H.	2012	10.5124/jkma.2012.55.5.447	Reason 2: Clearly unrelated topic, population, or intervention (e.g., no RT technique or no OPHG patients)
An unusual combination of Unilateral Orbital Plexiform Neurofibroma in a patient with oculocutaneous albinism	Saravanan, J.	2014	10.4103/0301-4738.136259	Reason 2: Clearly unrelated topic, population, or intervention (e.g., no RT technique or no OPHG patients)
Neuro-ophthalmologic complications of Neoplastic Leptomeningeal disease topical collection on Neuro-ophthalmology	Szatmáry, G.	2013	10.1007/s11910-013-0404-x	Reason 2: Clearly unrelated topic, population, or intervention (e.g., no RT technique or no OPHG patients)
Characterization of stem-like cells in a new astroblastoma cell line	Coban, E.A.	2017	10.1016/j.yexcr.2017.02.030	Reason 2: Clearly unrelated topic, population, or intervention (e.g., no RT technique or no OPHG patients)
Headache as a risk factor for neurovascular events in pediatric brain tumor patients	Kranick, S.M.	2013	10.1212/WNL.0b013e31828cf81e	Reason 2: Clearly unrelated topic, population, or intervention (e.g., no RT technique or no OPHG patients)
Fenichel's Clinical Pediatric Neurology: A Signs and Symptoms Approach: Seventh Edition	Piña-Garza, J.E.	2013	10.1016/C2010-0-67993-4	Reason 1: Not relevant study design (conference abstract, narrow case report, animal study, case series below 10 subjects, cross-sectional study, or case-control study)
Optic pathway glioma and cerebral focal abnormal signal intensity in patients with neurofibromatosis type 1: Characteristics, treatment choices and follow-up in 134 affected individuals and a brief review of the literature	Friedrich, R.E.	2016	Not reported	Reason 2: Clearly unrelated topic, population, or intervention (e.g., no RT technique or no OPHG patients)
Neurofibromatosis type 1	Anderson, J.L.	2015	10.1016/B978-0-444-62702-5.00004-4	Reason 1: Not relevant study design (conference abstract, narrow case report, animal study, case series below 10 subjects, cross-sectional study, or case-control study)
Atypical clinical presentation and long-term survival in a patient with optic nerve medulloepithelioma: A case report	Pastora-Salvador, N.	2012	10.1186/1752-1947-6-123	Reason 1: Not relevant study design (conference abstract, narrow case report, animal study, case series below 10 subjects, cross-sectional study, or case-control study)
Aggressive low-grade optic nerve glioma in adults	Bilgin, G.	2014	10.3109/01658107.2014.966851	Reason 2: Clearly unrelated topic, population, or intervention (e.g., no RT technique or no OPHG patients)
An optic nerve sheath meningioma presenting with choroidal folds and vision loss	Şekeryapan, B.	2012	Not reported	Reason 2: Clearly unrelated topic, population, or intervention (e.g., no RT technique or no OPHG patients)
Dissecting Clinical Heterogeneity in Neurofibromatosis Type 1	Monroe, C.L.	2017	10.1146/annurev-pathol-052016-100228	Reason 1: Not relevant study design (conference abstract, narrow case report, animal study, case series below 10 subjects, cross-sectional study, or case-control study)
Low-grade gliomas: Review of 10 years	Pardal Souto, M.J.	2015	10.1016/j.anpedi.2014.02.009	Reason 1: Not relevant study design (conference abstract, narrow case report, animal study, case series below 10 subjects, cross-sectional study, or case-control study)
Quantitative tumor segmentation for evaluation of extent of glioblastoma resection to facilitate multisite clinical trials	Cordova, J.S.	2014	10.1593/tlo.13835	Reason 2: Clearly unrelated topic, population, or intervention (e.g., no RT technique or no OPHG patients)
Brain tumors of infancy - An institutional experience and review of the literature	Mohanty, C.B.	2014	10.1159/000358308	Reason 2: Clearly unrelated topic, population, or intervention (e.g., no RT technique or no OPHG patients)
In vivo modeling of malignant Glioma: The road to effective therapy	Kegelman, T.P.	2014	10.1016/B978-0-12-800249-0.00007-X	Reason 1: Not relevant study design (conference abstract, narrow case report, animal study, case series below 10 subjects, cross-sectional study, or case-control study)
Delayed hemorrhage after surgery and radiation in suprasellar pilocytic astrocytomas	Turel, M.	2016	10.4103/1817-1745.193375	Reason 2: Clearly unrelated topic, population, or intervention (e.g., no RT technique or no OPHG patients)
Segmentation and volume estimation of tumor edema complex	Madhukumar, S.	2015	10.1166/jmihi.2015.1434	Reason 2: Clearly unrelated topic, population, or intervention (e.g., no RT technique or no OPHG patients)
Clustering of mutations in the 5' tertile of the NF1 gene in Slovakia patients with optic pathway glioma	Bolcekova, A.	2013	10.4149/neo_2013_084	Reason 2: Clearly unrelated topic, population, or intervention (e.g., no RT technique or no OPHG patients)
Suprasellar pilocytic astrocytoma: One national centre's experience	Mandiwanza, T.	2014	10.1007/s00381-014-2374-y	Reason 1: Not relevant study design (conference abstract, narrow case report, animal study, case series below 10 subjects, cross-sectional study, or case-control study)
Indications and efficacy of gamma knife stereotactic radiosurgery for recurrent glioblastoma: 2 decades of institutional experience	Imber, B.S.	2017	10.1227/NEU.0000000000001344	Reason 2: Clearly unrelated topic, population, or intervention (e.g., no RT technique or no OPHG patients)
Treatment of neuro-ophthalmic and orbitofacial manifestations of neurofibromatosis type 1	Gandhi, N.G.	2013	10.1097/ICU.0b013e32836348a4	Reason 2: Clearly unrelated topic, population, or intervention (e.g., no RT technique or no OPHG patients)
Movement Disorders in Childhood	Singer, H.S.	2015	10.1016/C2012-0-07271-7	Reason 1: Not relevant study design (conference abstract, narrow case report, animal study, case series below 10 subjects, cross-sectional study, or case-control study)
Serum levels of vascular endothelial growth factor and basic fibroblast growth factor in children with brain tumors	Sobol-Milejska, G.	2017	10.17219/acem/62320	Reason 2: Clearly unrelated topic, population, or intervention (e.g., no RT technique or no OPHG patients)
Endocrine and visual function after fractionated stereotactic radiotherapy of perioptic tumors	Kocher, M.	2013	10.1007/s00066-012-0269-y	Reason 1: Not relevant study design (conference abstract, narrow case report, animal study, case series below 10 subjects, cross-sectional study, or case-control study)
Recurrent orbital schwannomas: Clinical course and histopathologic correlation	Kron, M.	2012	10.1186/1471-2415-12-44	Reason 1: Not relevant study design (conference abstract, narrow case report, animal study, case series below 10 subjects, cross-sectional study, or case-control study)
Clinical significance and limitations of repeat resection for pediatric malignant neuroepithelial tumors Clinical article	Kawaguchi, T.	2013	10.3171/2013.6.PEDS12606	Reason 2: Clearly unrelated topic, population, or intervention (e.g., no RT technique or no OPHG patients)
The confounding effect of the development of idiopathic orthostatic edema and thyrotoxcosis on weight fluctuation related to effects on free water clearance in a woman with long-standing surgically induced panhypopituitarism and diabetes insipidus	Check, J.H.	2015	10.12891/ceog1776.2015	Reason 2: Clearly unrelated topic, population, or intervention (e.g., no RT technique or no OPHG patients)
Optic pathway gliomas: Neoplasms, not hamartomas	Liu, G.T.	2013	10.1001/jamaophthalmol.2013.1652	Reason 2: Clearly unrelated topic, population, or intervention (e.g., no RT technique or no OPHG patients)
Gangliogliomas of the optic pathway	Rolston, J.D.	2014	10.1016/j.jocn.2014.05.018	Reason 2: Clearly unrelated topic, population, or intervention (e.g., no RT technique or no OPHG patients)
Intensity-modulated radiotherapy (IMRT) in pediatric low-grade glioma	Paulino, A.C.	2013	10.1002/cncr.28118	Reason 2: Clearly unrelated topic, population, or intervention (e.g., no RT technique or no OPHG patients)
Heterogeneity of histopathological presentation of pilocytic astrocytoma - Diagnostic pitfalls. A review	Matyja, E.	2016	10.5114/fn.2016.62530	Reason 2: Clearly unrelated topic, population, or intervention (e.g., no RT technique or no OPHG patients)
Optic pathway glioma of childhood	Rasool, N.	2017	10.1097/ICU.0000000000000370	Reason 2: Clearly unrelated topic, population, or intervention (e.g., no RT technique or no OPHG patients)
Low-grade gliomas as neurodevelopmental disorders: Insights from mouse models of neurofibromatosis-1	Thangarajh, M.	2012	10.1111/j.1365-2990.2011.01230.x	Reason 1: Not relevant study design (conference abstract, narrow case report, animal study, case series below 10 subjects, cross-sectional study, or case-control study)
Relapse and metastasis of atypical teratoid/rhabdoid tumor in a boy with neurofibromatosis type 1 treated with recombinant human growth hormone	Tornese, G.	2015	10.1055/s-0034-1393706	Reason 2: Clearly unrelated topic, population, or intervention (e.g., no RT technique or no OPHG patients)
Management of Brain Tumors in the Pediatric Patient	Roth, J.	2012	10.1016/B978-0-443-06967-3.00018-1	Reason 2: Clearly unrelated topic, population, or intervention (e.g., no RT technique or no OPHG patients)
Prognostic role for diffusion-weighted imaging of pediatric optic pathway glioma	Yeom, K.W.	2013	10.1007/s11060-013-1140-4	Reason 2: Clearly unrelated topic, population, or intervention (e.g., no RT technique or no OPHG patients)
Malignancies in Chinese patients with neurofibromatosis type 1	Cheuk, D.K.L.	2013	Not reported	Reason 1: Not relevant study design (conference abstract, narrow case report, animal study, case series below 10 subjects, cross-sectional study, or case-control study)
Evaluation of patients with intracranial tumors and central diabetes insipidus	Varan, A.	2013	10.3109/08880018.2013.816984	Reason 2: Clearly unrelated topic, population, or intervention (e.g., no RT technique or no OPHG patients)
Sellar and supra-sellar glioblastoma masquerading as a pituitary macroadenoma	Mahta, A.	2013	10.1007/s10072-012-1110-1	Reason 2: Clearly unrelated topic, population, or intervention (e.g., no RT technique or no OPHG patients)
Diffusion tensor imaging localization of the pyramidal tract and spectroscopy in diencephalic pilocytic astrocytoma: A case report	Knorr, Z.	2013	10.1016/j.neurad.2011.12.002	Reason 1: Not relevant study design (conference abstract, narrow case report, animal study, case series below 10 subjects, cross-sectional study, or case-control study)
Malignant peripheral nerve sheath tumors (MPNST): A SEER analysis of incidence across the age spectrum and therapeutic interventions in the pediatric population	Bates, J.E.	2014	10.1002/pbc.25149	Reason 2: Clearly unrelated topic, population, or intervention (e.g., no RT technique or no OPHG patients)
Biphasic response of a tecto-mesencephalic pilocytic astrocytoma after Gamma Knife surgery - A case report	Tuleasca, C.	2015	10.1016/j.neuchi.2014.11.014	Reason 1: Not relevant study design (conference abstract, narrow case report, animal study, case series below 10 subjects, cross-sectional study, or case-control study)
Diencephalic and Other Deep Brain Tumors	Drevelegas, A.	2016	10.1016/B978-0-12-800945-1.00046-X	Reason 1: Not relevant study design (conference abstract, narrow case report, animal study, case series below 10 subjects, cross-sectional study, or case-control study)
Histopathologic features of intracranial vascular involvement in fibromuscular dysplasia, Ehlers-Danlos type IV, and neurofibromatosis i	Lummus, S.	2014	10.1097/NEN.0000000000000113	Reason 1: Not relevant study design (conference abstract, narrow case report, animal study, case series below 10 subjects, cross-sectional study, or case-control study)
Viability screen on pediatric low grade glioma cell lines unveils a novel anti-cancer drug of the steroid biosynthesis inhibitor family	Ajeawung, N.F.	2013	10.1016/j.canlet.2012.11.034	Reason 2: Clearly unrelated topic, population, or intervention (e.g., no RT technique or no OPHG patients)
Experimental therapeutic trial design for pediatric brain tumors	Bornhorst, M.	2016	10.1177/0883073815604221	Reason 2: Clearly unrelated topic, population, or intervention (e.g., no RT technique or no OPHG patients)
iNOS: A potential therapeutic target for malignant glioma	Jahani-Asl, A.	2013	10.2174/1566524011313080002	Reason 2: Clearly unrelated topic, population, or intervention (e.g., no RT technique or no OPHG patients)
Characterizing brain tumors by MRS	Howe, F.A.	2016	10.1002/9780470034590.emrstm1425	Reason 2: Clearly unrelated topic, population, or intervention (e.g., no RT technique or no OPHG patients)
Endocrine Long-Term Follow-Up of Children with Neurofibromatosis Type 1 and Optic Pathway Glioma	Sani, I.	2017	10.1159/000458525	Reason 2: Clearly unrelated topic, population, or intervention (e.g., no RT technique or no OPHG patients)
Prospective longitudinal evaluation of emotional and behavioral functioning in pediatric patients with low-grade glioma treated with conformal radiation therapy	Willard, V.W.	2015	10.1007/s11060-014-1696-7	Reason 2: Clearly unrelated topic, population, or intervention (e.g., no RT technique or no OPHG patients)
Definitive treatment of leptomeningeal spinal metastases in children	Ray, G.L.	2013	10.1002/pbc.24659	Reason 2: Clearly unrelated topic, population, or intervention (e.g., no RT technique or no OPHG patients)
Clinical analysis on 33 patients with hypothalamic syndrome in Chinese children	Liu, M.	2014	10.1515/jpem-2013-0105	Reason 2: Clearly unrelated topic, population, or intervention (e.g., no RT technique or no OPHG patients)
Surgery of cerebellopontine lesions	Samii, M.	2013	10.1007/978-3-642-35422-9	Reason 1: Not relevant study design (conference abstract, narrow case report, animal study, case series below 10 subjects, cross-sectional study, or case-control study)
Phase II study of weekly vinblastine in recurrent or refractory pediatric low-grade glioma	Bouffet, E.	2012	10.1200/JCO.2011.34.5843	Reason 2: Clearly unrelated topic, population, or intervention (e.g., no RT technique or no OPHG patients)
Intensity-modulated proton therapy, volumetric-modulated arc therapy, and 3D conformal radiotherapy in anaplastic astrocytoma and glioblastoma: A dosimetric comparison	Adeberg, S.	2016	10.1007/s00066-016-1007-7	Reason 2: Clearly unrelated topic, population, or intervention (e.g., no RT technique or no OPHG patients)
Disseminated pilocytic astrocytoma involving brain stem and diencephalon: A history of atypical eating disorder and diagnostic delay	Distelmaier, F.	2006	10.1007/s11060-006-9125-1	Reason 2: Clearly unrelated topic, population, or intervention (e.g., no RT technique or no OPHG patients)
Therapy optimization, risk stratification, and new options	Göbel, U.	2006	10.1055/s-2006-933480	Reason 2: Clearly unrelated topic, population, or intervention (e.g., no RT technique or no OPHG patients)
Movement Disorders in Childhood	Singer, H.	2010	10.1016/C2009-0-51450-X	Reason 1: Not relevant study design (conference abstract, narrow case report, animal study, case series below 10 subjects, cross-sectional study, or case-control study)
Stereotactic volumetric resection of thalamic pilocytic astrocytomas	Moshel, Y.A.	2007	10.1227/01.neu.0000279725.13521.a3	Reason 2: Clearly unrelated topic, population, or intervention (e.g., no RT technique or no OPHG patients)
Strokes among childhood brain tumor survivors	Bowers, D.C.	2009	10.1007/b109924_10	Reason 2: Clearly unrelated topic, population, or intervention (e.g., no RT technique or no OPHG patients)
Glioblastoma and malignant astrocytoma	Sarkar, A.	2011	10.1016/B978-0-443-06967-3.00021-1	Reason 2: Clearly unrelated topic, population, or intervention (e.g., no RT technique or no OPHG patients)
The role of chemotherapy in pediatric gliomas	Fitzpatrick, L.K.	2006	10.1016/B978-012088410-0/50074-3	Reason 1: Not relevant study design (conference abstract, narrow case report, animal study, case series below 10 subjects, cross-sectional study, or case-control study)
A literature review of the recent radiotherapy clinical trials in pediatric brain tumors	Skowrońska-Gardas, A.	2009	10.2174/157488709787047567	Reason 1: Not relevant study design (conference abstract, narrow case report, animal study, case series below 10 subjects, cross-sectional study, or case-control study)
Gliomas in Childhood	Cohen, B.H.	2012	10.1002/9781118321478.ch14	Reason 2: Clearly unrelated topic, population, or intervention (e.g., no RT technique or no OPHG patients)
Stereotactic brachytherapy with iodine-125 seeds for the treatment of inoperable low-grade gliomas in children: Long-term outcome	Ruge, M.I.	2011	10.1200/JCO.2011.37.3381	Reason 2: Clearly unrelated topic, population, or intervention (e.g., no RT technique or no OPHG patients)
Phase i study of temozolomide combined with oral etoposide in children with recurrent or progressive medulloblastoma	Ruggiero, A.	2010	10.1016/j.ejca.2010.05.016	Reason 1: Not relevant study design (conference abstract, narrow case report, animal study, case series below 10 subjects, cross-sectional study, or case-control study)
Fractionated gamma knife radiosurgery for optic nerve tumors: A technical report	Kurt, G.	2010	Not reported	Reason 2: Clearly unrelated topic, population, or intervention (e.g., no RT technique or no OPHG patients)
Ependymomas, neuronal and mixed neuronal-glial tumors, dysembroblastic neuroepithelial tumors, pleomorphic xanthoastrocytomas, and pilocytic astrocytomas	Newton, H.B.	2012	10.1016/B978-0-444-53502-3.00008-2	Reason 2: Clearly unrelated topic, population, or intervention (e.g., no RT technique or no OPHG patients)
Clinical Experience With Radiation Therapy in the Management of Neurofibromatosis-Associated Central Nervous System Tumors	Wentworth, S.	2009	10.1016/j.ijrobp.2008.03.073	Reason 2: Clearly unrelated topic, population, or intervention (e.g., no RT technique or no OPHG patients)
BRAF-KIAA1549 fusion predicts better clinical outcome in pediatric low-grade astrocytoma	Hawkins, C.	2011	10.1158/1078-0432.CCR-11-0034	Reason 1: Not relevant study design (conference abstract, narrow case report, animal study, case series below 10 subjects, cross-sectional study, or case-control study)
Intra-arterial chemotherapy	Newton, H.B.	2006	10.1016/B978-012088410-0/50055-X	Reason 2: Clearly unrelated topic, population, or intervention (e.g., no RT technique or no OPHG patients)
Clinical applications of proton radiation treatment at Loma Linda University: Review of a fifteen-year experience	Slater, J.D.	2006	10.1177/153303460600500202	Reason 2: Clearly unrelated topic, population, or intervention (e.g., no RT technique or no OPHG patients)
2D/3D Image fusion for accurate target localization and evaluation of a mask based stereotactic system in fractionated stereotactic radiotherapy of cranial lesions	Jin, J.-Y.	2006	10.1118/1.2392605	Reason 2: Clearly unrelated topic, population, or intervention (e.g., no RT technique or no OPHG patients)
Ependymoma of the spinal cord in children and adolescents: A retrospective series from the HIT database: Clinical article	Benesch, M.	2010	10.3171/2010.5.PEDS09553	Reason 1: Not relevant study design (conference abstract, narrow case report, animal study, case series below 10 subjects, cross-sectional study, or case-control study)
Optic pathway ganglioglioma with intraventricular cyst	Spennato, P.	2011	10.1007/s11060-010-0341-3	Reason 2: Clearly unrelated topic, population, or intervention (e.g., no RT technique or no OPHG patients)
Orbital tumors	Dutton, J.J.	2012	10.1007/978-1-4614-0971-7_57	Reason 1: Not relevant study design (conference abstract, narrow case report, animal study, case series below 10 subjects, cross-sectional study, or case-control study)
Compressive and infiltrative optic neuropathies	Chan, J.W.	2007	10.1007/978-0-387-68979-1_4	Reason 2: Clearly unrelated topic, population, or intervention (e.g., no RT technique or no OPHG patients)
Delivering anticancer drugs to brain tumors	Mrugala, M.M.	2011	Not reported	Reason 2: Clearly unrelated topic, population, or intervention (e.g., no RT technique or no OPHG patients)
Pituitary Masses and Tumors	Melmed, S.	2011	10.1016/B978-1-4377-0324-5.00009-2	Reason 2: Clearly unrelated topic, population, or intervention (e.g., no RT technique or no OPHG patients)
Ischemic stroke and transient ischemic attack after head and neck radiotherapy: A review	Plummer, C.	2011	10.1161/STROKEAHA.111.615203	Reason 2: Clearly unrelated topic, population, or intervention (e.g., no RT technique or no OPHG patients)
Multicentric malignant glioma of adulthood masquerading as optic neuritis	Chacko, J.G.	2010	10.1136/bjo.2008.137745	Reason 2: Clearly unrelated topic, population, or intervention (e.g., no RT technique or no OPHG patients)
Optic pathway gliomas in patients with neurofibromatosis type 1: Follow-up of 44 patients	Segal, L.	2010	10.1016/j.jaapos.2009.11.020	Reason 1: Not relevant study design (conference abstract, narrow case report, animal study, case series below 10 subjects, cross-sectional study, or case-control study)
Analysis of Vision Loss Caused by Radiation-Induced Optic Neuropathy After Particle Therapy for Head-and-Neck and Skull-Base Tumors Adjacent to Optic Nerves	Demizu, Y.	2009	10.1016/j.ijrobp.2008.12.068	Reason 2: Clearly unrelated topic, population, or intervention (e.g., no RT technique or no OPHG patients)
Automatic segmentation, internal classification, and follow-up of optic pathway gliomas in MRI	Weizman, L.	2012	10.1016/j.media.2011.07.001	Reason 2: Clearly unrelated topic, population, or intervention (e.g., no RT technique or no OPHG patients)
Cancer stem cells in pediatric brain tumors	Lasky III, J.L.	2009	10.2174/157488809789649278	Reason 2: Clearly unrelated topic, population, or intervention (e.g., no RT technique or no OPHG patients)
Principles of Adjuvant Therapy in Childhood Cancer	Allmen, D.V.	2010	10.1016/B978-1-4160-6127-4.00066-5	Reason 2: Clearly unrelated topic, population, or intervention (e.g., no RT technique or no OPHG patients)
Overview	Kun, L.E.	2011	10.1016/B978-1-4377-1637-5.00085-7	Reason 2: Clearly unrelated topic, population, or intervention (e.g., no RT technique or no OPHG patients)
Somatostatin Receptor Scintigraphy for Optic Nerve Sheath Meningiomas	Saeed, P.	2009	10.1016/j.ophtha.2009.02.004	Reason 1: Not relevant study design (conference abstract, narrow case report, animal study, case series below 10 subjects, cross-sectional study, or case-control study)
Diseases of hypothalamic origin	Carmichael, J.D.	2009	10.1016/B978-008088783-8.00096-6	Reason 2: Clearly unrelated topic, population, or intervention (e.g., no RT technique or no OPHG patients)
Radiotherapy for pediatric brain tumors: When and how	Knab, B.	2007	10.1586/14737140.7.12.S69	Reason 2: Clearly unrelated topic, population, or intervention (e.g., no RT technique or no OPHG patients)
Astrocytic neoplasms of the central nervous system and orbit: A morphologic perspective	Tihan, T.	2010	10.1053/j.semdp.2010.04.002	Reason 2: Clearly unrelated topic, population, or intervention (e.g., no RT technique or no OPHG patients)
The role of fractionated radiotherapy and radiosurgery in the management of patients with craniopharyngioma	Minniti, G.	2009	10.1007/s10143-009-0186-4	Reason 2: Clearly unrelated topic, population, or intervention (e.g., no RT technique or no OPHG patients)
Genetically engineered mouse models of brain cancer and the promise of preclinical testing	Huse, J.T.	2009	10.1111/j.1750-3639.2008.00234.x	Reason 1: Not relevant study design (conference abstract, narrow case report, animal study, case series below 10 subjects, cross-sectional study, or case-control study)
Long-term results of brachytherapy with temporary iodine-125 seeds in children with low-grade gliomas	Korinthenberg, R.	2011	10.1016/j.ijrobp.2009.12.040	Reason 1: Not relevant study design (conference abstract, narrow case report, animal study, case series below 10 subjects, cross-sectional study, or case-control study)
Radiation therapy for pediatric central nervous system tumors	Hoffman, K.E.	2009	10.1177/0883073809342275	Reason 1: Not relevant study design (conference abstract, narrow case report, animal study, case series below 10 subjects, cross-sectional study, or case-control study)
De novo malignant optic chiasm glioma: Initial clinical response to steroids	Kang, J.J.	2012	10.3109/01658107.2012.658594	Reason 2: Clearly unrelated topic, population, or intervention (e.g., no RT technique or no OPHG patients)
Proton radiation therapy in the hospital environment: Conception, development, and operation of the initial hospital-based facility	Slater, J.M.	2009	10.1142/9789814299350_0003	Reason 2: Clearly unrelated topic, population, or intervention (e.g., no RT technique or no OPHG patients)
Moyamoya syndrome after radiation therapy: Case reports	Kim, T.-G.	2011	10.1159/000330541	Reason 2: Clearly unrelated topic, population, or intervention (e.g., no RT technique or no OPHG patients)
CNS complications of radiotherapy and chemotherapy	Soussain, C.	2009	10.1016/S0140-6736(09)61299-X	Reason 2: Clearly unrelated topic, population, or intervention (e.g., no RT technique or no OPHG patients)
Significant improvement of visual functions after removal of an intracranial giant optic nerve glioma revealing exophytic growth: Case report	Tong, Z.	2006	10.1227/01.NEU.0000204308.59999.60	Reason 1: Not relevant study design (conference abstract, narrow case report, animal study, case series below 10 subjects, cross-sectional study, or case-control study)
Radiation-sensitive genetically susceptible pediatric sub-populations	Kleinerman, R.A.	2009	10.1007/s00247-008-1015-6	Reason 1: Not relevant study design (conference abstract, narrow case report, animal study, case series below 10 subjects, cross-sectional study, or case-control study)
Temozolomide in children with progressive low-grade glioma	Gururangan, S.	2007	10.1215/15228517-2006-030	Reason 1: Not relevant study design (conference abstract, narrow case report, animal study, case series below 10 subjects, cross-sectional study, or case-control study)
Late effects of conformal radiation therapy for pediatric patients with low-grade glioma: Prospective evaluation of cognitive, endocrine, and hearing deficits	Merchant, T.E.	2009	10.1200/JCO.2008.21.2738	Reason 2: Clearly unrelated topic, population, or intervention (e.g., no RT technique or no OPHG patients)
VEP Testing and Visual Pathway Gliomas: Not Quite Ready for Prime Time	Siatkowski, R.M.	2006	10.1016/j.jaapos.2006.06.002	Reason 2: Clearly unrelated topic, population, or intervention (e.g., no RT technique or no OPHG patients)
Improvement of diencephalic syndrome after partial surgery of optic chiasm glioma	Marec-Berard, P.	2009	10.1002/pbc.22085	Reason 2: Clearly unrelated topic, population, or intervention (e.g., no RT technique or no OPHG patients)
Optic pathway glioma: Outcome and prognostic factors in a surgical series	Ahn, Y.	2006	10.1007/s00381-006-0086-7	Reason 2: Clearly unrelated topic, population, or intervention (e.g., no RT technique or no OPHG patients)
Chapter 9 Primary and Secondary Tumors of the Optic Nerve and Its Sheath	Miller, N.R.	2008	10.1016/S1877-184X(09)70039-5	Reason 1: Not relevant study design (conference abstract, narrow case report, animal study, case series below 10 subjects, cross-sectional study, or case-control study)
Vascularity and angiogenesis as predictors of growth in optic pathway/hypothalamic gliomas	Bartels, U.	2006	10.3171/ped.2006.104.5.314	Reason 2: Clearly unrelated topic, population, or intervention (e.g., no RT technique or no OPHG patients)
Meningiomas	Perry, A.	2006	10.1201/b13439-35	Reason 2: Clearly unrelated topic, population, or intervention (e.g., no RT technique or no OPHG patients)
Pediatric CNS tumors: Current treatment and future directions	Hargrave, D.R.	2007	10.1586/14737175.7.8.1029	Reason 2: Clearly unrelated topic, population, or intervention (e.g., no RT technique or no OPHG patients)
Extensive optic pathway glioma in a teenager	Skitek, P.	2010	Not reported	Reason 1: Not relevant study design (conference abstract, narrow case report, animal study, case series below 10 subjects, cross-sectional study, or case-control study)
Osteopenia, physical activity and health-related quality of life in survivors of brain tumors treated in childhood	Odame, I.	2006	10.1002/pbc.20512	Reason 2: Clearly unrelated topic, population, or intervention (e.g., no RT technique or no OPHG patients)
Early symptoms and findings in optic nerve meningiomas	Wilhelm, H.	2009	10.1055/s-0028-1109872	Reason 1: Not relevant study design (conference abstract, narrow case report, animal study, case series below 10 subjects, cross-sectional study, or case-control study)
Proton-Beam Therapy for Olfactory Neuroblastoma	Nishimura, H.	2007	10.1016/j.ijrobp.2006.12.071	Reason 2: Clearly unrelated topic, population, or intervention (e.g., no RT technique or no OPHG patients)
Radiation therapy in the treatment of childhood malignancies	Kortmann, R.-D.	2011	10.1007/s00761-011-2155-0	Reason 2: Clearly unrelated topic, population, or intervention (e.g., no RT technique or no OPHG patients)
Treatment results of low-grade gliomas in children (a retrospective data analysis)	Pavelka, Z.	2008	Not reported	Reason 1: Not relevant study design (conference abstract, narrow case report, animal study, case series below 10 subjects, cross-sectional study, or case-control study)
Nonpituitary Tumors of the Sellar Region	Moshkin, O.	2011	10.1016/B978-0-12-380926-1.10019-7	Reason 1: Not relevant study design (conference abstract, narrow case report, animal study, case series below 10 subjects, cross-sectional study, or case-control study)
Malignant transformation of a medulloepithelioma of the optic nerve	Lindegaard, J.	2010	10.3109/01676830903421200	Reason 2: Clearly unrelated topic, population, or intervention (e.g., no RT technique or no OPHG patients)
Dosimetric advantages of IMPT over IMRT for laser-accelerated proton beams	Luo, W.	2008	10.1088/0031-9155/53/24/010	Reason 2: Clearly unrelated topic, population, or intervention (e.g., no RT technique or no OPHG patients)
Hypogonadism risk in men treated for childhood cancer	Romerius, P.	2009	10.1210/jc.2009-0337	Reason 2: Clearly unrelated topic, population, or intervention (e.g., no RT technique or no OPHG patients)
Visual outcome of a cohort of children with neurofibromatosis type 1 and optic pathway glioma followed by a pediatric neuro-oncology program	Via, P.D.	2007	10.1215/15228517-2007-031	Reason 2: Clearly unrelated topic, population, or intervention (e.g., no RT technique or no OPHG patients)
Gliomas in patients with neurofibromatosistype	Albers, A.C.	2009	10.1586/ern.09.4	Reason 2: Clearly unrelated topic, population, or intervention (e.g., no RT technique or no OPHG patients)
Peritoneal dissemination of a malignant glioma	Jacques, T.S.	2008	10.1111/j.1365-2303.2007.00510.x	Reason 2: Clearly unrelated topic, population, or intervention (e.g., no RT technique or no OPHG patients)
Primary Neurological Tumors	Janus, T.J.	2007	10.1016/B978-141603618-0.10046-3	Reason 2: Clearly unrelated topic, population, or intervention (e.g., no RT technique or no OPHG patients)
Primary optic nerve sheath meningioma: Stereotactic fractionated radiation therapy as an emerging treatment of choice	Jeremic, B.	2007	10.1002/cncr.22859	Reason 2: Clearly unrelated topic, population, or intervention (e.g., no RT technique or no OPHG patients)
Adjuvant therapy	Wick, W.	2009	10.1007/978-3-540-31206-2_8	Reason 1: Not relevant study design (conference abstract, narrow case report, animal study, case series below 10 subjects, cross-sectional study, or case-control study)
Long-term survival in children under 3 years of age with low-grade astrocytoma	Rivera-Luna, R.	2007	10.1007/s00381-006-0287-0	Reason 2: Clearly unrelated topic, population, or intervention (e.g., no RT technique or no OPHG patients)
Central nervous system, skull base and paraspinal tumors	Mahajan, A.	2006	10.1007/3-540-30356-1_27	Reason 2: Clearly unrelated topic, population, or intervention (e.g., no RT technique or no OPHG patients)
American Society of Clinical Oncology - 42nd Annual Meeting	Chan, D.	2006	Not reported	Reason 1: Not relevant study design (conference abstract, narrow case report, animal study, case series below 10 subjects, cross-sectional study, or case-control study)
Eye and Ocular Adnexa	Sukavatcharin, S.	2009	10.1016/B978-1-4160-3966-2.00054-0	Reason 2: Clearly unrelated topic, population, or intervention (e.g., no RT technique or no OPHG patients)
Optic nerve glioma presenting as non-axial proptosis	Misra, S.	2011	Not reported	Reason 2: Clearly unrelated topic, population, or intervention (e.g., no RT technique or no OPHG patients)
Childhood brain tumors: Standards and recent developments in diagnostics and treatment	Rutkowski, S.	2006	10.1007/s00761-006-1048-0	Reason 2: Clearly unrelated topic, population, or intervention (e.g., no RT technique or no OPHG patients)
Infectious, metabolic, and endocrine complications	Siegal, T.	2012	10.1016/B978-0-444-53502-3.00026-4	Reason 1: Not relevant study design (conference abstract, narrow case report, animal study, case series below 10 subjects, cross-sectional study, or case-control study)
Radiation Techniques in Neuro-Oncology	Khuntia, D.	2009	10.1016/j.nurt.2009.04.009	Reason 2: Clearly unrelated topic, population, or intervention (e.g., no RT technique or no OPHG patients)
Optic nerve biopsy via a medial transconjunctival orbitotomy approach in the diagnosis of optic nerve and sheath tumors	Gündüz, K.	2010	10.3109/01676831003664368	Reason 2: Clearly unrelated topic, population, or intervention (e.g., no RT technique or no OPHG patients)
Intraocular Pressure Change in Orbital Disease	Nassr, M.A.	2009	10.1016/j.survophthal.2009.02.023	Reason 2: Clearly unrelated topic, population, or intervention (e.g., no RT technique or no OPHG patients)
Proton beam radiation therapy	MacDonald, S.M.	2006	10.1080/07357900500524751	Reason 2: Clearly unrelated topic, population, or intervention (e.g., no RT technique or no OPHG patients)
Does chemotherapy affect the visual outcome in children with optic pathway glioma? A systematic review of the evidence	Moreno, L.	2010	10.1016/j.ejca.2010.03.028	Reason 1: Not relevant study design (conference abstract, narrow case report, animal study, case series below 10 subjects, cross-sectional study, or case-control study)
Syndromes predisposing to pediatric central nervous system tumors: Lessons learned and new promises	Villani, A.	2012	10.1007/s11910-011-0244-5	Reason 2: Clearly unrelated topic, population, or intervention (e.g., no RT technique or no OPHG patients)
Central Nervous System Tumors in Children	de Mola, R.L.	2012	10.1007/978-3-642-02202-9_349	Reason 2: Clearly unrelated topic, population, or intervention (e.g., no RT technique or no OPHG patients)
Multidisciplinary management of childhood brain tumors: A review of outcomes, recent advances, and challenges - A review	Pollack, I.F.	2011	10.3171/2011.5.PEDS1178	Reason 2: Clearly unrelated topic, population, or intervention (e.g., no RT technique or no OPHG patients)
Optic pathway glioma associated with orbital rhabdomyosarcoma and bilateral optic nerve sheath dural ectasia in a child with neurofibromatosis-1	Nikas, I.	2006	10.1007/s00247-006-0283-2	Reason 2: Clearly unrelated topic, population, or intervention (e.g., no RT technique or no OPHG patients)
Movement Disorders in Childhood: Expert Consult - Online and Print	Singer, H.S.	2010	Not reported	Reason 1: Not relevant study design (conference abstract, narrow case report, animal study, case series below 10 subjects, cross-sectional study, or case-control study)
Ataxia resulting from posterior fossa tumors of childhood and other mass lesions	Pollack, I.F.	2012	10.1016/B978-0-444-51892-7.00009-7	Reason 2: Clearly unrelated topic, population, or intervention (e.g., no RT technique or no OPHG patients)
Treatment and management of neurofibromatosis 1	Mautner, V.-E.	2008	10.1159/000126502	Reason 2: Clearly unrelated topic, population, or intervention (e.g., no RT technique or no OPHG patients)
Neurocutaneous Syndromes	Berg, B.O.	2008	10.1016/B978-044306707-5.50014-6	Reason 2: Clearly unrelated topic, population, or intervention (e.g., no RT technique or no OPHG patients)
Three-dimensional conformal radiotherapy combined with temozolomide for the treatment of brain glioma	Dai, P.-Y.	2011	Not reported	Reason 2: Clearly unrelated topic, population, or intervention (e.g., no RT technique or no OPHG patients)
The Use of PET in the Evaluation of Tumors in Children with Neurofibromatosis Type 1	Fisher, M.J.	2008	10.1016/j.cpet.2009.04.005	Reason 2: Clearly unrelated topic, population, or intervention (e.g., no RT technique or no OPHG patients)
Retinal manifestations of the phakomatoses	Haug, S.J.	2012	10.1097/IIO.0b013e31823bbb7a	Reason 2: Clearly unrelated topic, population, or intervention (e.g., no RT technique or no OPHG patients)
Brain tumors in the first three years of life: A review of twenty cases	De Espíndola, A.Á.	2007	10.1590/s0004-282x2007000600007	Reason 1: Not relevant study design (conference abstract, narrow case report, animal study, case series below 10 subjects, cross-sectional study, or case-control study)
Intraorbital plexiform neurofibroma in an NF-1-negative patient	Jank, S.	2007	10.1259/dmfr/83834938	Reason 2: Clearly unrelated topic, population, or intervention (e.g., no RT technique or no OPHG patients)
Longitudinal assessment of brain tumors using a repeatable prior-based segmentation	Weizman, L.	2011	10.1109/ISBI.2011.5872740	Reason 1: Not relevant study design (conference abstract, narrow case report, animal study, case series below 10 subjects, cross-sectional study, or case-control study)
Pathogenesis and the most frequent symptoms of neurofibromatosis type 1	Czajkowski, G.	2009	Not reported	Reason 2: Clearly unrelated topic, population, or intervention (e.g., no RT technique or no OPHG patients)
The optic chiasm	Brodsky, M.C.	2012	10.1016/B978-0-7020-4691-9.00055-8	Reason 2: Clearly unrelated topic, population, or intervention (e.g., no RT technique or no OPHG patients)
Brain and spinal tumours: contemporary challenges in clinical practice	Grundy, R.	2010	10.1016/j.paed.2010.01.003	Reason 2: Clearly unrelated topic, population, or intervention (e.g., no RT technique or no OPHG patients)
Meningocele, glioma and optic nerve meningioma: Differential diagnosis and treatment	Genol, I.	2009	Not reported	Reason 2: Clearly unrelated topic, population, or intervention (e.g., no RT technique or no OPHG patients)
Pilocytic astrocytomas as hamartomas: Implications for treatment	Parsa, C.F.	2008	10.1136/bjo.2007.124941	Reason 2: Clearly unrelated topic, population, or intervention (e.g., no RT technique or no OPHG patients)
Tumores intracranianos em crianças abaixo de dois anos de idade	Pereira, C.U.	2008	Not reported	Reason 2: Clearly unrelated topic, population, or intervention (e.g., no RT technique or no OPHG patients)
Optic pathway gliomas	Jahraus, C.D.	2006	10.1002/pbc.20655	Reason 2: Clearly unrelated topic, population, or intervention (e.g., no RT technique or no OPHG patients)
Endocrine and osteological deficits in long time survivors after malignant haematological disorders	Ivan, D.	2006	10.1055/s-2006-946577	Reason 2: Clearly unrelated topic, population, or intervention (e.g., no RT technique or no OPHG patients)
The Hypothalamus	Braunstein, G.D.	2011	10.1016/B978-0-12-380926-1.10009-4	Reason 1: Not relevant study design (conference abstract, narrow case report, animal study, case series below 10 subjects, cross-sectional study, or case-control study)
Fine needle aspiration cytology diagnosis of lymphoid lesions of the orbit	Das, D.K.	2007	10.1159/000325748	Reason 2: Clearly unrelated topic, population, or intervention (e.g., no RT technique or no OPHG patients)
Brain tumors in childhood	Molanus, D.	2011	10.1007/s12456-011-0029-4	Reason 2: Clearly unrelated topic, population, or intervention (e.g., no RT technique or no OPHG patients)
Long-term results and late complications after intracavitary yttrium-90 colloid irradiation of recurrent cystic craniopharyngiomas	Julow, J.	2007	10.1227/01.NEU.0000255528.68963.EF	Reason 2: Clearly unrelated topic, population, or intervention (e.g., no RT technique or no OPHG patients)
Gliomas of the optic nerve and chiasm	Cummings, T.J.	2006	Not reported	Reason 2: Clearly unrelated topic, population, or intervention (e.g., no RT technique or no OPHG patients)
Pituitary insufficiency after operation of supratentorial intra-and extraaxial tumors outside of the sellar-parasellar region?	Wachter, D.	2011	10.1007/s10143-011-0326-5	Reason 2: Clearly unrelated topic, population, or intervention (e.g., no RT technique or no OPHG patients)
Charged Particle Radiotherapy	Levin, W.P.	2012	10.1016/B978-1-4377-1637-5.00019-5	Reason 2: Clearly unrelated topic, population, or intervention (e.g., no RT technique or no OPHG patients)
Stereotactic radiosurgery for pediatric recurrent intracranial ependymomas: Clinical article	Kano, H.	2010	10.3171/2010.8.PEDS10252	Reason 1: Not relevant study design (conference abstract, narrow case report, animal study, case series below 10 subjects, cross-sectional study, or case-control study)
Low-and High-Grade Glioma	Pollack, I.F.	2010	10.1002/9781444315134.ch2	Reason 2: Clearly unrelated topic, population, or intervention (e.g., no RT technique or no OPHG patients)
Low-grade gliomas - Current concepts	Schramm, J.	2006	10.1055/s-2006-933408	Reason 2: Clearly unrelated topic, population, or intervention (e.g., no RT technique or no OPHG patients)
Causes of nontraumatic hemorrhagic stroke in children: Pediatric moyamoya syndrome	Smith, E.R.	2012	10.1016/B978-1-4377-0701-4.00011-7	Reason 2: Clearly unrelated topic, population, or intervention (e.g., no RT technique or no OPHG patients)
Natural history and outcome of optic pathway gliomas in children	Nicolin, G.	2009	10.1002/pbc.22198	Reason 2: Clearly unrelated topic, population, or intervention (e.g., no RT technique or no OPHG patients)
Stroke in Neonates and Children: Overview	Golomb, M.R.	2009	10.1016/B978-0-7506-7418-8.00003-3	Reason 2: Clearly unrelated topic, population, or intervention (e.g., no RT technique or no OPHG patients)
Optic-Pathway Glioma: Natural History Demonstrated by a New Empirical Score	Schupper, A.	2009	10.1016/j.pediatrneurol.2008.12.015	Reason 1: Not relevant study design (conference abstract, narrow case report, animal study, case series below 10 subjects, cross-sectional study, or case-control study)
Papilledema as a diagnostic challenge - Report of three cases	Cekić, S.	2012	10.2478/s11536-011-0112-3	Reason 2: Clearly unrelated topic, population, or intervention (e.g., no RT technique or no OPHG patients)
CNS tumors in children and adolescents: Diagnosis and therapy	Frühwald, M.C.	2009	10.1055/s-0028-1109715	Reason 2: Clearly unrelated topic, population, or intervention (e.g., no RT technique or no OPHG patients)
Low-grade glioma in childhood	Thieme, B.	2008	10.1007/s00112-008-1798-4	Reason 2: Clearly unrelated topic, population, or intervention (e.g., no RT technique or no OPHG patients)
Comparison of Pattern Visual-Evoked Potentials to Perimetry in the Detection of Visual Loss In Children With Optic Pathway Gliomas	Kelly, J.P.	2006	10.1016/j.jaapos.2006.02.003	Reason 2: Clearly unrelated topic, population, or intervention (e.g., no RT technique or no OPHG patients)
Feasibility and efficacy of repeated chemotherapy for progressive pediatric low-grade gliomas	Scheinemann, K.	2011	10.1002/pbc.22917	Reason 2: Clearly unrelated topic, population, or intervention (e.g., no RT technique or no OPHG patients)
The genetics of pediatric brain tumors	Dubuc, A.M.	2010	10.1007/s11910-010-0103-9	Reason 2: Clearly unrelated topic, population, or intervention (e.g., no RT technique or no OPHG patients)
Clinical and genetic aspects of neurofibromatosis 1	Jett, K.	2010	10.1097/GIM.0b013e3181bf15e3	Reason 2: Clearly unrelated topic, population, or intervention (e.g., no RT technique or no OPHG patients)
Tumors of soft tissue	Demirci, H.	2007	Not reported	Reason 2: Clearly unrelated topic, population, or intervention (e.g., no RT technique or no OPHG patients)
Central nervous system tumors	Ashby, L.S.	2006	10.1016/j.uct.2006.06.005	Reason 2: Clearly unrelated topic, population, or intervention (e.g., no RT technique or no OPHG patients)
Surgical neuroangiography: Clinical and interventional aspects in children	Lasjaunias, P.	2006	10.1007/978-3-540-68320-9	Reason 1: Not relevant study design (conference abstract, narrow case report, animal study, case series below 10 subjects, cross-sectional study, or case-control study)
Radiation Therapy for Orbital Tumors: Concepts, Current Use, and Ophthalmic Radiation Side Effects	Finger, P.T.	2009	10.1016/j.survophthal.2009.06.004	Reason 2: Clearly unrelated topic, population, or intervention (e.g., no RT technique or no OPHG patients)
Clinical experience with nimotuzumab in Cuban pediatric patients with brain tumors, 2005 to 2007	Saurez Martínez, G.	2009	10.37757/mr2009v11.n3.7	Reason 2: Clearly unrelated topic, population, or intervention (e.g., no RT technique or no OPHG patients)
Iodine-125 brachytherapy for brain tumours - a review	Schwarz, S.B.	2012	10.1186/1748-717X-7-30	Reason 2: Clearly unrelated topic, population, or intervention (e.g., no RT technique or no OPHG patients)
Commissioning of output factors for uniform scanning proton beams	Zheng, Y.	2011	10.1118/1.3569581	Reason 2: Clearly unrelated topic, population, or intervention (e.g., no RT technique or no OPHG patients)
Advances in Treatment of Pediatric Brain Tumors	Robertson, P.L.	2006	10.1016/j.nurx.2006.01.001	Reason 2: Clearly unrelated topic, population, or intervention (e.g., no RT technique or no OPHG patients)
Surgical decision for adult optic glioma based on [18F] fluorodeoxyglucose positron emission tomography study - Case report	Miyamoto, J.	2006	10.2176/nmc.46.500	Reason 1: Not relevant study design (conference abstract, narrow case report, animal study, case series below 10 subjects, cross-sectional study, or case-control study)
Technical considerations for noncoplanar proton-beam therapy of patients with tumors proximal to the optic nerve	Mizumoto, M.	2010	10.1007/s00066-009-2019-3	Reason 2: Clearly unrelated topic, population, or intervention (e.g., no RT technique or no OPHG patients)
Current developments in radiotherapy for paediatric brain tumours	Taylor, R.E.	2006	10.1016/j.ejpn.2006.07.006	Reason 2: Clearly unrelated topic, population, or intervention (e.g., no RT technique or no OPHG patients)
Neoplasms associated with germline and somatic NF1 gene mutations	Patil, S.	2012	10.1634/theoncologist.2010-0181	Reason 1: Not relevant study design (conference abstract, narrow case report, animal study, case series below 10 subjects, cross-sectional study, or case-control study)
Primary and secondary tumours of the optic nerve, with emphasis on invasion by uveal malignant melanoma	Lindegaard, J.	2007	10.1111/j.1600-0420.2006.00907.x	Reason 2: Clearly unrelated topic, population, or intervention (e.g., no RT technique or no OPHG patients)
Tumors of the cranial nerves	Wowra, B.	2006	10.1007/3-540-31260-9_14	Reason 2: Clearly unrelated topic, population, or intervention (e.g., no RT technique or no OPHG patients)
Neuroophthalmological management of optic pathway gliomas.	Lee, A.G.	2007	10.3171/FOC-07/11/E1	Reason 2: Clearly unrelated topic, population, or intervention (e.g., no RT technique or no OPHG patients)
Moyamoya following cranial irradiation for primary brain tumors in children	Ullrich, N.J.	2007	10.1212/01.wnl.0000257095.33125.48	Reason 2: Clearly unrelated topic, population, or intervention (e.g., no RT technique or no OPHG patients)
Primary Optic Nerve Sheath Meningiomas	Schick, U.	2010	10.1016/B978-1-4160-5654-6.00033-7	Reason 2: Clearly unrelated topic, population, or intervention (e.g., no RT technique or no OPHG patients)
Tumors of the Brain and Spinal Cord	Kieran, M.W.	2009	10.1016/B978-1-4160-3431-5.00017-0	Reason 2: Clearly unrelated topic, population, or intervention (e.g., no RT technique or no OPHG patients)
Optic gliomas of the anterior visual pathway	Liu, G.T.	2006	10.1097/01.icu.0000243016.90004.12	Reason 2: Clearly unrelated topic, population, or intervention (e.g., no RT technique or no OPHG patients)
Transcallosal-interforniceal approach treatment of hypothalamic astrocytoma in children	Di, F.	2009	10.3760/cma.j.issn.0376-2491.2009.29.009	Reason 2: Clearly unrelated topic, population, or intervention (e.g., no RT technique or no OPHG patients)
Visual prognosis of optic glioma	Hwang, J.-M.	2008	10.1007/s00381-007-0564-6	Reason 2: Clearly unrelated topic, population, or intervention (e.g., no RT technique or no OPHG patients)
Pegvisomant treatment in a 4-year-old girl with neurofibromatosis type 1	Main, K.M.	2006	10.1159/000089486	Reason 2: Clearly unrelated topic, population, or intervention (e.g., no RT technique or no OPHG patients)
Supratentorial Tumors in the Pediatric Population: Multidisciplinary Management	Bettegowda, C.	2012	10.1016/B978-1-4160-6839-6.10056-5	Reason 2: Clearly unrelated topic, population, or intervention (e.g., no RT technique or no OPHG patients)
Hurwitz Clinical Pediatric Dermatology, Fouth Edition	Paller, A.S.	2011	10.1016/B978-1-4377-0412-9.00028-9	Reason 1: Not relevant study design (conference abstract, narrow case report, animal study, case series below 10 subjects, cross-sectional study, or case-control study)
Plexiform neurofibroma in type 1 neurofibromatosis	Keehn, C.A.	2006	10.1080/15513810600788772	Reason 2: Clearly unrelated topic, population, or intervention (e.g., no RT technique or no OPHG patients)
Neurofibromatosis	Wimmer, K.	2009	10.1002/9783527627523.ch6	Reason 1: Not relevant study design (conference abstract, narrow case report, animal study, case series below 10 subjects, cross-sectional study, or case-control study)
Charged Particle Radiotherapy	Levin, W.P.	2011	10.1016/B978-1-4377-1637-5.00019-5	Reason 2: Clearly unrelated topic, population, or intervention (e.g., no RT technique or no OPHG patients)
Fusiform dilation of the carotid artery following radical resection of pediatric craniopharyngiomas: Natural history and management	Elliott, R.E.	2010	10.3171/2010.1.FOCUS09296	Reason 1: Not relevant study design (conference abstract, narrow case report, animal study, case series below 10 subjects, cross-sectional study, or case-control study)
Cerebrovascular complications of cancer	Rogers, L.R.	2008	10.1007/978-1-59745-412-4_14	Reason 2: Clearly unrelated topic, population, or intervention (e.g., no RT technique or no OPHG patients)
The neurofibromatoses. Part 1: NF1	Lu-Emerson, C.	2009	Not reported	Reason 2: Clearly unrelated topic, population, or intervention (e.g., no RT technique or no OPHG patients)
Pediatric gliomas	Pfister, S.	2009	10.1007/978-3-540-31206-2_4	Reason 2: Clearly unrelated topic, population, or intervention (e.g., no RT technique or no OPHG patients)
Radiation-induced moyamoya syndrome	Desai, S.S.	2006	10.1016/j.ijrobp.2006.01.038	Reason 2: Clearly unrelated topic, population, or intervention (e.g., no RT technique or no OPHG patients)
Clinical neurology	Hankey, C.J.	2008	Not reported	Reason 1: Not relevant study design (conference abstract, narrow case report, animal study, case series below 10 subjects, cross-sectional study, or case-control study)
Syndromic and sporadic pediatric optic pathway gliomas: review of clinical and histopathological differences and treatment implications.	Shamji, M.F.	2007	10.3171/FOC-07/11/E3	Reason 1: Not relevant study design (conference abstract, narrow case report, animal study, case series below 10 subjects, cross-sectional study, or case-control study)
Treatment of primary glioblastoma multiforme with cetuximab, radiotherapy and temozolomide (GERT) - Phase I/II trial: Study protocol	Combs, S.E.	2006	10.1186/1471-2407-6-133	Reason 2: Clearly unrelated topic, population, or intervention (e.g., no RT technique or no OPHG patients)
Pilocytic astrocytoma with histological malignant features without previous radiation therapy	Shibahara, I.	2011	10.2176/nmc.51.144	Reason 2: Clearly unrelated topic, population, or intervention (e.g., no RT technique or no OPHG patients)
Which therapy works better in choroid plexus carcinomas?	Berrak, S.G.	2011	10.1007/s11060-010-0372-9	Reason 2: Clearly unrelated topic, population, or intervention (e.g., no RT technique or no OPHG patients)
The optic chiasm	Kidd, D.	2011	10.1016/B978-0-444-52903-9.00013-3	Reason 1: Not relevant study design (conference abstract, narrow case report, animal study, case series below 10 subjects, cross-sectional study, or case-control study)
Cancer therapy-associated CNS neuropathology: An update and review of the literature	Perry, A.	2006	10.1007/s00401-005-0023-y	Reason 2: Clearly unrelated topic, population, or intervention (e.g., no RT technique or no OPHG patients)
Craniopharyngiomas and suprasellar tumors	Šteňo, J.	2012	10.1016/B978-1-4377-0701-4.00039-7	Reason 2: Clearly unrelated topic, population, or intervention (e.g., no RT technique or no OPHG patients)
Late sequela after treatment of childhood low-grade gliomas: A retrospective analysis of 69 long-term survivors treated between 1983 and 2003	Benesch, M.	2006	10.1007/s11060-005-9091-z	Reason 2: Clearly unrelated topic, population, or intervention (e.g., no RT technique or no OPHG patients)
Neurosurgical biopsy as the initial diagnosis of xanthogranuloma of the Erdheim-Chester disease variety of the infundibulum and optic apparatus: Letter to the editor	Abla, A.A.	2010	10.1007/s00701-009-0576-y	Reason 1: Not relevant study design (conference abstract, narrow case report, animal study, case series below 10 subjects, cross-sectional study, or case-control study)
Chemotherapy with cisplatin and vincristine for optic pathway/ hypothalamic astrocytoma in young children	Sawamura, Y.	2009	10.1093/jjco/hyp012	Reason 2: Clearly unrelated topic, population, or intervention (e.g., no RT technique or no OPHG patients)
Phacomatosis and genetically determined tumors: The transition from childhood to adulthood	de Ribaupierre, S.	2008	10.1016/j.neuchi.2008.07.004	Reason 2: Clearly unrelated topic, population, or intervention (e.g., no RT technique or no OPHG patients)
Cerebral tumors in children: Note and current issues	Fattet, S.	2007	Not reported	Reason 2: Clearly unrelated topic, population, or intervention (e.g., no RT technique or no OPHG patients)
A phase 2 feasibility study of sequential, dose intensive chemotherapy to treat progressive low-grade gliomas in children	Bruggers, C.S.	2007	10.1097/MPH.0b013e318142b585	Reason 1: Not relevant study design (conference abstract, narrow case report, animal study, case series below 10 subjects, cross-sectional study, or case-control study)
Neurocognitive effects of treatment for childhood cancer	Butler, R.W.	2006	10.1002/mrdd.20110	Reason 1: Not relevant study design (conference abstract, narrow case report, animal study, case series below 10 subjects, cross-sectional study, or case-control study)
Pediatric Tumors	Lee, M.A.	2011	10.1007/978-1-60761-166-0_13	Reason 2: Clearly unrelated topic, population, or intervention (e.g., no RT technique or no OPHG patients)
Pediatric Brain Tumors	Grondin, R.T.	2009	10.1016/j.yapd.2009.08.006	Reason 2: Clearly unrelated topic, population, or intervention (e.g., no RT technique or no OPHG patients)
Neurofibromatosis and tumours	Brems, H.	2011	Not reported	Reason 2: Clearly unrelated topic, population, or intervention (e.g., no RT technique or no OPHG patients)
Diencephalic syndrome: A frequently delayed diagnosis in failure to thrive	Huber, J.	2007	10.1055/s-2007-921559	Reason 2: Clearly unrelated topic, population, or intervention (e.g., no RT technique or no OPHG patients)
Treatment of optic pathway hypothalamic gliomas in childhood: Experience with 18 consecutive cases	Jaing, T.-H.	2008	10.1097/MPH.0b013e318162bd6a	Reason 2: Clearly unrelated topic, population, or intervention (e.g., no RT technique or no OPHG patients)
A retrobulbar meningioma as a cause of unilateral exophthalmos and blindness in a horse	Naylor, R.J.	2010	10.1111/j.0957-7734.2010.00112.x	Reason 2: Clearly unrelated topic, population, or intervention (e.g., no RT technique or no OPHG patients)
Primary anaplastic pleomorphic xanthoastrocytoma with widespread neuroaxis dissemination at diagnosis - A pediatric case report and review of the literature	Okazaki, T.	2009	10.1007/s11060-009-9876-6	Reason 1: Not relevant study design (conference abstract, narrow case report, animal study, case series below 10 subjects, cross-sectional study, or case-control study)
Brain Tumors	Storm, P.B.	2006	10.1016/B978-0-323-02842-4.50044-9	Reason 2: Clearly unrelated topic, population, or intervention (e.g., no RT technique or no OPHG patients)
Neurofibromatosis type 1 and optic pathway gliomas. A series of 80 patients	Pascual-Castroviejo, I.	2008	10.33588/rn.4609.2008021	Reason 2: Clearly unrelated topic, population, or intervention (e.g., no RT technique or no OPHG patients)
Inherited cancer syndromes in children and young adults	D'Orazio, J.A.	2010	10.1097/MPH.0b013e3181ced34c	Reason 2: Clearly unrelated topic, population, or intervention (e.g., no RT technique or no OPHG patients)
Proton radiotherapy for solid tumors of childhood	Cotter, S.E.	2012	10.7785/tcrt.2012.500295	Reason 2: Clearly unrelated topic, population, or intervention (e.g., no RT technique or no OPHG patients)
Cerebrovascular dysplasia in neurofibromatosis type 1	Cairns, A.G.	2008	10.1136/jnnp.2007.136457	Reason 2: Clearly unrelated topic, population, or intervention (e.g., no RT technique or no OPHG patients)
Optic pathway gliomas	Avery, R.A.	2011	10.1097/WNO.0b013e31822aef82	Reason 1: Not relevant study design (conference abstract, narrow case report, animal study, case series below 10 subjects, cross-sectional study, or case-control study)
Childhood brain tumors: A review	Navajas, A.	2012	Not reported	Reason 2: Clearly unrelated topic, population, or intervention (e.g., no RT technique or no OPHG patients)
Brain tumours in children	Grill, J.	2007	Not reported	Reason 2: Clearly unrelated topic, population, or intervention (e.g., no RT technique or no OPHG patients)
BJR review of the year - 2008	Not reported	2009	10.1259/bjr/22668077	Reason 2: Clearly unrelated topic, population, or intervention (e.g., no RT technique or no OPHG patients)
Temozolomide and oral VP-16 for children and young adults with recurrent or treatment-induced malignant gliomas	Korones, D.N.	2006	10.1002/pbc.20510	Reason 2: Clearly unrelated topic, population, or intervention (e.g., no RT technique or no OPHG patients)
Management of patients with iatrogenic pseudoaneurysm of carotid and vertebral artery	Zhou, J.-Y.	2010	10.3760/cma.j.issn.0376-2491.2010.33.009	Reason 2: Clearly unrelated topic, population, or intervention (e.g., no RT technique or no OPHG patients)
Childhood diencephalic pilocytic astrocytoma. A review of seven observations	Klein, O.	2006	10.1016/s0028-3770(06)71165-1	Reason 1: Not relevant study design (conference abstract, narrow case report, animal study, case series below 10 subjects, cross-sectional study, or case-control study)
Low grade astrocytoma originating from the prechiasmatic intracranial optic nerve presenting as an intra-axial intracerebral lesion; rarity in rarity	Alimohamadi, M.	2009	Not reported	Reason 2: Clearly unrelated topic, population, or intervention (e.g., no RT technique or no OPHG patients)
Mechanisms of hypothalamic-pituitary injury after oncologic disease	Rose, S.R.	2008	10.1097/TEN.0b013e31816909e0	Reason 2: Clearly unrelated topic, population, or intervention (e.g., no RT technique or no OPHG patients)
Advances in the management of brain tumors in infants	Massimi, L.	2011	10.2174/157339411796234933	Reason 2: Clearly unrelated topic, population, or intervention (e.g., no RT technique or no OPHG patients)
A molecular analysis of individuals with neurofibromatosis type 1 (NF1) and optic pathway gliomas (OPGs), and an assessment of genotypeephenotype correlations	Sharif, S.	2011	10.1136/jmg.2010.081760	Reason 2: Clearly unrelated topic, population, or intervention (e.g., no RT technique or no OPHG patients)
Proliferative and metabolic markers in incompletely excised pediatric pilocytic astrocytomas-an assessment of 3 new variables in predicting clinical outcome	Margraf, L.R.	2011	10.1093/neuonc/nor041	Reason 2: Clearly unrelated topic, population, or intervention (e.g., no RT technique or no OPHG patients)
Advances in Radiation Therapy for Brain Tumors	Stieber, V.W.	2007	10.1016/j.ncl.2007.07.005	Reason 2: Clearly unrelated topic, population, or intervention (e.g., no RT technique or no OPHG patients)
Factors Influencing Neurocognitive Outcomes in Young Patients With Benign and Low-Grade Brain Tumors Treated With Stereotactic Conformal Radiotherapy	Jalali, R.	2010	10.1016/j.ijrobp.2009.06.025	Reason 2: Clearly unrelated topic, population, or intervention (e.g., no RT technique or no OPHG patients)
Spectrum of pediatric gliomas: Implications for the development of future therapies	Pytel, P.	2007	10.1586/14737140.7.12s.s51	Reason 2: Clearly unrelated topic, population, or intervention (e.g., no RT technique or no OPHG patients)
Neurofibromatosis 1 and neurofibromatosis 2: a twenty first century perspective	Ferner, R.E.	2007	10.1016/S1474-4422(07)70075-3	Reason 1: Not relevant study design (conference abstract, narrow case report, animal study, case series below 10 subjects, cross-sectional study, or case-control study)
Neurofibromatosis type 1 and associated malignancies	Yohay, K.	2009	10.1007/s11910-009-0036-3	Reason 2: Clearly unrelated topic, population, or intervention (e.g., no RT technique or no OPHG patients)
Screening children with NF1 for optic pathway glioma-Yes	Simmons, I.	2010	10.1038/eye.2010.93	Reason 2: Clearly unrelated topic, population, or intervention (e.g., no RT technique or no OPHG patients)
Principles of brain tumor surgery	Parney, I.F.	2012	10.1016/B978-0-444-52138-5.00015-3	Reason 2: Clearly unrelated topic, population, or intervention (e.g., no RT technique or no OPHG patients)
Rare Sellar Lesions	Glezer, A.	2008	10.1016/j.ecl.2007.10.003	Reason 2: Clearly unrelated topic, population, or intervention (e.g., no RT technique or no OPHG patients)
Proton beam radiation therapy in the treatment of pediatric central nervous system malignancies: A review of the literature	Semenova, J.	2009	10.1177/1043454209334357	Reason 2: Clearly unrelated topic, population, or intervention (e.g., no RT technique or no OPHG patients)
Management of optic-hypothalamic gliomas in children: Still a challenging problem	Massimi, L.	2007	10.1586/14737140.7.11.1591	Reason 2: Clearly unrelated topic, population, or intervention (e.g., no RT technique or no OPHG patients)
Clinicopathologic study of pilocytic astrocytoma	Zhao, Y.-C.	2008	Not reported	Reason 1: Not relevant study design (conference abstract, narrow case report, animal study, case series below 10 subjects, cross-sectional study, or case-control study)
Combing the globe for terrorism	Lincoff, N.S.	2012	10.1097/WNO.0b013e31824095d1	Reason 2: Clearly unrelated topic, population, or intervention (e.g., no RT technique or no OPHG patients)
Hypothalamic glioma presenting with seizures: A case report and review of the literature	Gupta, D.K.	2006	10.1159/000092364	Reason 1: Not relevant study design (conference abstract, narrow case report, animal study, case series below 10 subjects, cross-sectional study, or case-control study)
Low grade astrocytomas	Recht, L.D.	2010	10.1016/B978-0-7506-7516-1.00006-2	Reason 2: Clearly unrelated topic, population, or intervention (e.g., no RT technique or no OPHG patients)
Anterior visual pathway gliomas: The last 30 years	Pepin, S.M.	2006	10.1080/08820530500350449	Reason 1: Not relevant study design (conference abstract, narrow case report, animal study, case series below 10 subjects, cross-sectional study, or case-control study)
Radiation therapy for pilocytic astrocytomas of childhood	Mansur, D.B.	2011	10.1016/j.ijrobp.2009.11.015	Reason 1: Not relevant study design (conference abstract, narrow case report, animal study, case series below 10 subjects, cross-sectional study, or case-control study)
Pediatric low-grade gliomas and the need for new options for therapy: Why and how?	Qaddoumi, I.	2009	10.4161/cbt.8.1.7237	Reason 2: Clearly unrelated topic, population, or intervention (e.g., no RT technique or no OPHG patients)
Therapeutics for childhood neurofibromatosis type 1 and type 2	Ardern-Holmes, S.L.	2011	10.1007/s11940-011-0142-9	Reason 2: Clearly unrelated topic, population, or intervention (e.g., no RT technique or no OPHG patients)
Case report on a patient with neurofibromatosis type 1 and a frontal cystic glioblastoma	Hakan, T.	2008	Not reported	Reason 1: Not relevant study design (conference abstract, narrow case report, animal study, case series below 10 subjects, cross-sectional study, or case-control study)
Pediatric neuro-ophthalmology	Brodsky, M.C.	2010	10.1007/978-0-387-69069-8	Reason 1: Not relevant study design (conference abstract, narrow case report, animal study, case series below 10 subjects, cross-sectional study, or case-control study)
Cerebral infarction related to intracranial radiation arteritis twenty-four years after encephalic radiation therapy	Ferroir, J.P.	2007	10.1016/s0035-3787(07)90361-6	Reason 2: Clearly unrelated topic, population, or intervention (e.g., no RT technique or no OPHG patients)
Central Nervous System Tumors in Children	Merchant, T.E.	2012	10.1016/B978-1-4377-1637-5.00065-1	Reason 2: Clearly unrelated topic, population, or intervention (e.g., no RT technique or no OPHG patients)
Favorable outcome with conservative treatment for children with low grade brainstem tumors	Fried, I.	2012	10.1002/pbc.23200	Reason 2: Clearly unrelated topic, population, or intervention (e.g., no RT technique or no OPHG patients)
Gamma Knife surgery in the management of orbital tumors.	Xu, D.	2010	10.3171/2010.7.gks10857	Reason 1: Not relevant study design (conference abstract, narrow case report, animal study, case series below 10 subjects, cross-sectional study, or case-control study)
Pituitary	Hinton, D.R.	2009	10.1016/B978-1-4160-3966-2.00050-3	Reason 2: Clearly unrelated topic, population, or intervention (e.g., no RT technique or no OPHG patients)
Congenital brain tumors: Case series and review of the literature	Lasky, J.L.	2008	10.1097/MPH.0b013e3181647bf0	Reason 1: Not relevant study design (conference abstract, narrow case report, animal study, case series below 10 subjects, cross-sectional study, or case-control study)
Tumors of the optic nerve, peripheral nerves, and autonomic nervous system	Cummings, T.J.	2007	Not reported	Reason 1: Not relevant study design (conference abstract, narrow case report, animal study, case series below 10 subjects, cross-sectional study, or case-control study)
Central Nervous System Tumors in Children	Merchant, T.E.	2011	10.1016/B978-1-4377-1637-5.00065-1	Reason 2: Clearly unrelated topic, population, or intervention (e.g., no RT technique or no OPHG patients)
Prior surgical intervention and tumor size impact clinical outcome after precision radiotherapy for the treatment of optic nerve sheath meningiomas (ONSM)	Adeberg, S.	2011	10.1186/1748-717X-6-117	Reason 2: Clearly unrelated topic, population, or intervention (e.g., no RT technique or no OPHG patients)
Post radiation moyamoya disease and CSF ascites in a young girl with hypothalamic astrocytoma	Dai, A.I.	2006	Not reported	Reason 2: Clearly unrelated topic, population, or intervention (e.g., no RT technique or no OPHG patients)
Risks of Radiation Therapy in Patients With Neurofibromatosis	Grill, J.	2009	10.1016/j.ijrobp.2009.03.076	Reason 2: Clearly unrelated topic, population, or intervention (e.g., no RT technique or no OPHG patients)
Primary Optic Nerve Sheath Meningiomas	Schick, U.	2010	10.1016/b978-1-4160-5654-6.00033-7	Reason 2: Clearly unrelated topic, population, or intervention (e.g., no RT technique or no OPHG patients)
Staged image guided robotic radiosurgery for optic nerve sheath meningiomas	Romanelli, P.	2011	10.3109/10929088.2011.622615	Reason 1: Not relevant study design (conference abstract, narrow case report, animal study, case series below 10 subjects, cross-sectional study, or case-control study)
Orbital, Ocular, and Optic Nerve Tumors	Greven, K.M.C.	2011	10.1016/B978-1-4377-1637-5.00029-8	Reason 2: Clearly unrelated topic, population, or intervention (e.g., no RT technique or no OPHG patients)
Optic glioma warranting treatment in children	Kaufman, L.M.	2006	10.1038/sj.eye.6702379	Reason 1: Not relevant study design (conference abstract, narrow case report, animal study, case series below 10 subjects, cross-sectional study, or case-control study)
Controversies concerning the application of brachytherapy in central nervous system tumors	Liu, B.-L.	2010	10.1007/s00432-009-0741-y	Reason 2: Clearly unrelated topic, population, or intervention (e.g., no RT technique or no OPHG patients)
Neurological complications of radiation therapy	Ricard, D.	2010	10.1016/B978-0-7506-7516-1.00017-7	Reason 2: Clearly unrelated topic, population, or intervention (e.g., no RT technique or no OPHG patients)
Veterinary ocular pathology: A comparative review	Dubielzig, R.R.	2010	10.1016/C2009-0-32631-8	Reason 1: Not relevant study design (conference abstract, narrow case report, animal study, case series below 10 subjects, cross-sectional study, or case-control study)
Genodermatoses with malignant potential	Holman, J.D.	2007	10.1097/MOP.0b013e3282495939	Reason 2: Clearly unrelated topic, population, or intervention (e.g., no RT technique or no OPHG patients)
Cutaneous Markers of Internal Malignancy	Schwartz, R.A.	2008	10.1002/9780470696347.ch17	Reason 2: Clearly unrelated topic, population, or intervention (e.g., no RT technique or no OPHG patients)
Assessment of progression and treatment response of optic pathway glioma with positron emission tomography using α-[11C] Methyl-L-Tryptophan	Peng, F.	2007	10.1007/s11307-007-0090-7	Reason 2: Clearly unrelated topic, population, or intervention (e.g., no RT technique or no OPHG patients)
Assessment of chemotherapeutic response in children with proptosis due to optic nerve glioma	Diaz, R.J.	2008	10.1007/s00381-007-0565-5	Reason 2: Clearly unrelated topic, population, or intervention (e.g., no RT technique or no OPHG patients)
Childhood cerebral tumors: Morbidity and follow-up into adulthood	Grill, J.	2008	10.1016/j.neuchi.2008.07.012	Reason 1: Not relevant study design (conference abstract, narrow case report, animal study, case series below 10 subjects, cross-sectional study, or case-control study)
STAT3 regulation of glioblastoma pathogenesis	De La Iglesia, N.	2009	10.2174/156652409788488739	Reason 2: Clearly unrelated topic, population, or intervention (e.g., no RT technique or no OPHG patients)
Surviving childhood cancer: The impact on life	Goldsby, R.E.	2006	10.2165/00148581-200608020-00001	Reason 2: Clearly unrelated topic, population, or intervention (e.g., no RT technique or no OPHG patients)
Bevacizumab in recurrent high-grade pediatric gliomas	Narayana, A.	2010	10.1093/neuonc/noq033	Reason 1: Not relevant study design (conference abstract, narrow case report, animal study, case series below 10 subjects, cross-sectional study, or case-control study)
The optic chiasm	Brodsky, M.C.	2012	10.1016/B978-0-7020-4691-9.00055-8	Reason 2: Clearly unrelated topic, population, or intervention (e.g., no RT technique or no OPHG patients)
Particle radiation therapy using proton and heavier ion beams	Schulz-Ertner, D.	2007	10.1200/JCO.2006.09.7816	Reason 2: Clearly unrelated topic, population, or intervention (e.g., no RT technique or no OPHG patients)
Objective response of multiply recurrent low-grade gliomas to bevacizumab and irinotecan	Packer, R.J.	2009	10.1002/pbc.21935	Reason 2: Clearly unrelated topic, population, or intervention (e.g., no RT technique or no OPHG patients)
Isolated orbital neurofibroma in NF-1 negative patients	Funarunart, P.	2011	Not reported	Reason 2: Clearly unrelated topic, population, or intervention (e.g., no RT technique or no OPHG patients)
Central nervous system	Rampling, R.	2008	10.1201/b13550-21	Reason 2: Clearly unrelated topic, population, or intervention (e.g., no RT technique or no OPHG patients)
Dosimetric comparison of three-dimensional conformal proton radiotherapy, intensity-modulated proton therapy, and intensity-modulated radiotherapy for treatment of pediatric craniopharyngiomas	Boehling, N.S.	2012	10.1016/j.ijrobp.2010.11.027	Reason 2: Clearly unrelated topic, population, or intervention (e.g., no RT technique or no OPHG patients)
Neurofibromatosis and other genetic syndromes	Jost, S.	2012	10.1016/B978-0-444-53502-3.00009-4	Reason 2: Clearly unrelated topic, population, or intervention (e.g., no RT technique or no OPHG patients)
Proton beam therapy: Clinical indications and summary of the Swiss experience	Weber, D.C.	2007	10.1684/bdc.2007.0421	Reason 2: Clearly unrelated topic, population, or intervention (e.g., no RT technique or no OPHG patients)
Chiari malformation type I Related conditions	de Souza, R.-M.	2011	10.1179/016164111X12962202723922	Reason 2: Clearly unrelated topic, population, or intervention (e.g., no RT technique or no OPHG patients)
Stereotactic radiosurgery for pilocytic astrocytomas part 1: Outcomes in adult patients	Kano, H.	2009	10.1007/s11060-009-9913-5	Reason 2: Clearly unrelated topic, population, or intervention (e.g., no RT technique or no OPHG patients)
Tumors of the optic nerve	Dutton, J.J.	2007	10.1016/B978-1-4160-3167-3.50097-8	Reason 2: Clearly unrelated topic, population, or intervention (e.g., no RT technique or no OPHG patients)
Pediatric suprasellar lesions	Deopujari, C.E.	2011	10.4103/1817-1745.85710	Reason 2: Clearly unrelated topic, population, or intervention (e.g., no RT technique or no OPHG patients)
Small-molecule and antibody approaches to molecular chemotherapy of primary brain tumors	Newton, H.B.	2007	Not reported	Reason 2: Clearly unrelated topic, population, or intervention (e.g., no RT technique or no OPHG patients)
Complications of Therapy	Johnson, D.R.	2011	10.1007/978-1-60761-166-0_6	Reason 2: Clearly unrelated topic, population, or intervention (e.g., no RT technique or no OPHG patients)
State of the art chemotherapeutic management of pediatric brain tumors	Siegel, M.J.	2006	10.1586/14737175.6.5.765	Reason 2: Clearly unrelated topic, population, or intervention (e.g., no RT technique or no OPHG patients)
Soft tissue sarcomas and central nervous system tumors in children with neurofibromatosis type 1	Cecen, E.	2011	10.1007/s00381-011-1425-x	Reason 2: Clearly unrelated topic, population, or intervention (e.g., no RT technique or no OPHG patients)
The role of angiogenesis in the transformation of plexiform neurofibroma into malignant peripheral nerve sheath tumors in children with neurofibromatosis type 1	Gesundheit, B.	2010	10.1097/MPH.0b013e3181e887c7	Reason 1: Not relevant study design (conference abstract, narrow case report, animal study, case series below 10 subjects, cross-sectional study, or case-control study)
Management of chiasmatic-hypothalamic gliomas in children: Report of nine pediatric cases	Akiyama, H.	2007	Not reported	Reason 1: Not relevant study design (conference abstract, narrow case report, animal study, case series below 10 subjects, cross-sectional study, or case-control study)
Optic nerve sheath meningiomas	Litre, C.F.	2010	10.1016/j.neuchi.2010.02.011	Reason 2: Clearly unrelated topic, population, or intervention (e.g., no RT technique or no OPHG patients)
Optic nerve sheath meningioma. Experience in Lyon with twenty patients	Mouton, S.	2007	10.1016/s0035-3787(07)90461-0	Reason 2: Clearly unrelated topic, population, or intervention (e.g., no RT technique or no OPHG patients)
Brain tumors in children	Fleming, A.J.	2012	10.1016/j.cppeds.2011.12.002	Reason 2: Clearly unrelated topic, population, or intervention (e.g., no RT technique or no OPHG patients)
Radiosurgery for intracranial gliomas	Kida, Y.	2009	10.1159/000163387	Reason 2: Clearly unrelated topic, population, or intervention (e.g., no RT technique or no OPHG patients)
Role of surgery for optic pathway/hypothalamic astrocytomas in children	Sawamura, Y.	2008	10.1215/15228517-2008-033	Reason 1: Not relevant study design (conference abstract, narrow case report, animal study, case series below 10 subjects, cross-sectional study, or case-control study)
Optic pathway gliomas: A review	Binning, M.J.	2007	10.3171/FOC-07/11/E2	Reason 2: Clearly unrelated topic, population, or intervention (e.g., no RT technique or no OPHG patients)
Glioblastoma of the optic chiasm	Dinh, T.T.	2007	10.1016/j.jocn.2006.04.012	Reason 2: Clearly unrelated topic, population, or intervention (e.g., no RT technique or no OPHG patients)
Neurofibromatosis	Listernick, R.	2010	10.1016/B978-0-7020-2983-7.00053-X	Reason 2: Clearly unrelated topic, population, or intervention (e.g., no RT technique or no OPHG patients)
Responsiveness of progressive optic pathway tumors to cisplatin-based chemotherapy in children	Hsu, T.-R.	2008	10.1007/s00381-008-0707-4	Reason 2: Clearly unrelated topic, population, or intervention (e.g., no RT technique or no OPHG patients)
PRINCIPLES OF ADJUVANT THERAPY IN CHILDHOOD CANCER	von Allmen, D.	2009	10.1016/B978-1-4160-6127-4.00066-5	Reason 2: Clearly unrelated topic, population, or intervention (e.g., no RT technique or no OPHG patients)
Update on the management of familial central nervous system tumor syndromes	Hottinger, A.F.	2007	10.1007/s11910-007-0031-5	Reason 2: Clearly unrelated topic, population, or intervention (e.g., no RT technique or no OPHG patients)
A case of neurofibromatosis 1 presenting with optic pathway glioma with an early onset and an aggressive course	Ganesh, S.	2008	10.4103/0301-4738.39128	Reason 1: Not relevant study design (conference abstract, narrow case report, animal study, case series below 10 subjects, cross-sectional study, or case-control study)
Tumors of the cranial nerves	Wowra, B.	2010	10.1007/978-3-642-02874-8_15	Reason 2: Clearly unrelated topic, population, or intervention (e.g., no RT technique or no OPHG patients)
Neurotoxicity of the CNS: Diagnosis, treatment and prevention	Ricard, D.	2011	10.1016/j.neurol.2011.08.005	Reason 1: Not relevant study design (conference abstract, narrow case report, animal study, case series below 10 subjects, cross-sectional study, or case-control study)
Analysis of ototoxicity in young children receiving carboplatin in the context of conservative management of unilateral or bilateral retinoblastoma	Jehanne, M.	2009	10.1002/pbc.21898	Reason 1: Not relevant study design (conference abstract, narrow case report, animal study, case series below 10 subjects, cross-sectional study, or case-control study)
Presentation of childhood CNS tumours: a systematic review and meta-analysis	Wilne, S.	2007	10.1016/S1470-2045(07)70207-3	Reason 1: Not relevant study design (conference abstract, narrow case report, animal study, case series below 10 subjects, cross-sectional study, or case-control study)
Tumor stabilization under treatment with imatinib in progressive hypothalamic-chiasmatic glioma	Peyrl, A.	2009	10.1002/pbc.21881	Reason 2: Clearly unrelated topic, population, or intervention (e.g., no RT technique or no OPHG patients)
Radiation Therapy With Charged Particles	Schulz-Ertner, D.	2006	10.1016/j.semradonc.2006.04.008	Reason 2: Clearly unrelated topic, population, or intervention (e.g., no RT technique or no OPHG patients)
Spontaneous regression of optic pathways gliomas in three patients with neurofibromatosis type I and critical review of the literature	Piccirilli, M.	2006	10.1007/s00381-006-0061-3	Reason 1: Not relevant study design (conference abstract, narrow case report, animal study, case series below 10 subjects, cross-sectional study, or case-control study)
Solitary metastatic tumor within the optic chiasm - Case report	Arai, A.	2010	10.2176/nmc.50.158	Reason 1: Not relevant study design (conference abstract, narrow case report, animal study, case series below 10 subjects, cross-sectional study, or case-control study)
Metronomic chemotherapy with daily, oral etoposide plus bevacizumab for recurrent malignant glioma: A phase II study	Reardon, D.A.	2009	10.1038/sj.bjc.6605412	Reason 2: Clearly unrelated topic, population, or intervention (e.g., no RT technique or no OPHG patients)
Treatment of meningiomas involving the optic nerve sheath	Nakamura, M.	2008	10.1007/978-3-540-49250-4_10	Reason 2: Clearly unrelated topic, population, or intervention (e.g., no RT technique or no OPHG patients)
Chiasmal and/or optic nerve apoplexy due to rupture of vascular malformation - Case report	Sasagawa, Y.	2008	10.2176/nmc.48.460	Reason 1: Not relevant study design (conference abstract, narrow case report, animal study, case series below 10 subjects, cross-sectional study, or case-control study)
Congenital glioblastoma	Milano, G.M.	2009	10.1002/pbc.22008	Reason 1: Not relevant study design (conference abstract, narrow case report, animal study, case series below 10 subjects, cross-sectional study, or case-control study)
The role of surgery in meningiomas involving the optic nerve sheath	Roser, F.	2006	10.1016/j.clineuro.2005.08.001	Reason 2: Clearly unrelated topic, population, or intervention (e.g., no RT technique or no OPHG patients)
Inherited and acquired risk factors for arterial ischemic stroke in childhood	Lippi, G.	2009	10.1007/s11239-008-0202-5	Reason 2: Clearly unrelated topic, population, or intervention (e.g., no RT technique or no OPHG patients)
Cancer predisposition syndromes	Weinstein, J.L.	2009	10.1007/b109924_15	Reason 2: Clearly unrelated topic, population, or intervention (e.g., no RT technique or no OPHG patients)
Childhood Cancers: Overview	Kun, L.E.	2011	10.1016/B978-1-4377-1637-5.00085-7	Reason 2: Clearly unrelated topic, population, or intervention (e.g., no RT technique or no OPHG patients)
Childhood brain tumors: Epidemiology, current management and future directions	Pollack, I.F.	2011	10.1038/nrneurol.2011.110	Reason 2: Clearly unrelated topic, population, or intervention (e.g., no RT technique or no OPHG patients)
Intraorbital meningiomas a pathologic review using current world health organization criteria	Jain, D.	2010	Not reported	Reason 2: Clearly unrelated topic, population, or intervention (e.g., no RT technique or no OPHG patients)
How to handle benign optic glioma of childhood: A short overview	Wilhelm, H.	2009	10.1080/01658100902930529	Reason 2: Clearly unrelated topic, population, or intervention (e.g., no RT technique or no OPHG patients)
Surgical management of intracranial gliomas	Simon, M.	2009	10.1007/978-3-540-31206-2_6	Reason 2: Clearly unrelated topic, population, or intervention (e.g., no RT technique or no OPHG patients)
Perineural arachnoidal gliomatosis: Case report	Pereira, L.S.	2008	10.1590/S0004-27492008000400026	Reason 1: Not relevant study design (conference abstract, narrow case report, animal study, case series below 10 subjects, cross-sectional study, or case-control study)
Primary Optic Nerve Sheath Meningioma in Children	Harold Lee, H.B.	2008	10.1016/j.survophthal.2008.08.022	Reason 2: Clearly unrelated topic, population, or intervention (e.g., no RT technique or no OPHG patients)
Harnessing preclinical mouse models to inform human clinical cancer trials	Gutmann, D.H.	2006	10.1172/JCI28271	Reason 1: Not relevant study design (conference abstract, narrow case report, animal study, case series below 10 subjects, cross-sectional study, or case-control study)
Vascular complications of cranial radiation	Keene, D.L.	2006	10.1007/s00381-006-0097-4	Reason 2: Clearly unrelated topic, population, or intervention (e.g., no RT technique or no OPHG patients)
Neurogenic tumors	Parsa, C.F.	2012	10.1016/B978-0-7020-4691-9.00023-6	Reason 2: Clearly unrelated topic, population, or intervention (e.g., no RT technique or no OPHG patients)
Optic gliomas	Pollack, I.F.	2010	10.1007/978-3-642-02874-8_23	Reason 2: Clearly unrelated topic, population, or intervention (e.g., no RT technique or no OPHG patients)
Pediatric Brain Tumors	Poussaint, T.Y.	2008	10.1016/B978-012370863-2.50048-8	Reason 2: Clearly unrelated topic, population, or intervention (e.g., no RT technique or no OPHG patients)
Neurologic complications of radiation therapy	Chi, D.	2008	10.1007/978-1-59745-412-4_16	Reason 2: Clearly unrelated topic, population, or intervention (e.g., no RT technique or no OPHG patients)
Central Nervous System Tumors	Johnson, M.D.	2009	10.1016/B978-1-4160-3966-2.00051-5	Reason 2: Clearly unrelated topic, population, or intervention (e.g., no RT technique or no OPHG patients)
Optimization of radiotherapy treatment delivery technology to minimize radiation injury	Paganetti, H.	2012	Not reported	Reason 2: Clearly unrelated topic, population, or intervention (e.g., no RT technique or no OPHG patients)
Retinoblastoma tumor vessel maturation impacts efficacy of vessel targeting in the LHBETATAG mouse model	Jockovich, M.-E.	2007	10.1167/iovs.06-1397	Reason 1: Not relevant study design (conference abstract, narrow case report, animal study, case series below 10 subjects, cross-sectional study, or case-control study)
An evidence based review of proton beam therapy: The report of ASTRO's emerging technology committee	Allen, A.M.	2012	10.1016/j.radonc.2012.02.001	Reason 2: Clearly unrelated topic, population, or intervention (e.g., no RT technique or no OPHG patients)
Primary, non-exophytic, optic nerve germ cell tumors	Diluna, M.L.	2009	10.1007/s11060-009-9941-1	Reason 1: Not relevant study design (conference abstract, narrow case report, animal study, case series below 10 subjects, cross-sectional study, or case-control study)
Neurooncology of familial cancer syndromes	Hottinger, A.F.	2009	10.1177/0883073809337539	Reason 2: Clearly unrelated topic, population, or intervention (e.g., no RT technique or no OPHG patients)
Brain tumors	Renovanz, M.	2012	10.1055/s-0038-1628284	Reason 2: Clearly unrelated topic, population, or intervention (e.g., no RT technique or no OPHG patients)
Shared molecular targets in pediatric gliomas and ependymomas	Tsuruta, T.	2011	10.1002/pbc.23009	Reason 2: Clearly unrelated topic, population, or intervention (e.g., no RT technique or no OPHG patients)
Interstitial stereotactic radiosurgery of pilocytic astrocytomas in paediatric patients	Herrera, E.J.	2007	10.1007/s00701-007-1237-7	Reason 2: Clearly unrelated topic, population, or intervention (e.g., no RT technique or no OPHG patients)
Natural history and management of low-grade glioma in NF-1 children	Hernáiz Driever, P.	2010	10.1007/s11060-010-0159-z	Reason 1: Not relevant study design (conference abstract, narrow case report, animal study, case series below 10 subjects, cross-sectional study, or case-control study)
Veterinary Ocular Pathology	Dubielzig, R.	2010	10.1016/C2009-0-32631-8	Reason 1: Not relevant study design (conference abstract, narrow case report, animal study, case series below 10 subjects, cross-sectional study, or case-control study)
Automatic segmentation and components classification of optic pathway gliomas in MRI	Weizman, L.	2010	10.1007/978-3-642-15705-9_13	Reason 1: Not relevant study design (conference abstract, narrow case report, animal study, case series below 10 subjects, cross-sectional study, or case-control study)
Nonlinear modelling of cancer: Bridging the gap between cells and tumours	Lowengrub, J.S.	2010	10.1088/0951-7715/23/1/R01	Reason 2: Clearly unrelated topic, population, or intervention (e.g., no RT technique or no OPHG patients)
The role of up-front radiation therapy for incompletely resected pediatric WHO grade II low-grade gliomas	Mishra, K.K.	2006	10.1215/15228517-2005-011	Reason 2: Clearly unrelated topic, population, or intervention (e.g., no RT technique or no OPHG patients)
Central nervous system lymphoma occurring in a patient with neurofibromatosis type 1 (von Recklinghausen disease)	Eoli, M.	2012	10.1007/s10072-011-0886-8	Reason 2: Clearly unrelated topic, population, or intervention (e.g., no RT technique or no OPHG patients)
Radiation therapy planning with photons and protons for early and advanced breast cancer: An overview	Weber, D.C.	2006	10.1186/1748-717X-1-22	Reason 2: Clearly unrelated topic, population, or intervention (e.g., no RT technique or no OPHG patients)
Prognostic factors for progression of childhood optic pathway glioma: A systematic review	Opocher, E.	2006	10.1016/j.ejca.2006.02.022	Reason 1: Not relevant study design (conference abstract, narrow case report, animal study, case series below 10 subjects, cross-sectional study, or case-control study)
Proton versus photon radiotherapy for common pediatric brain tumors: Comparison of models of dose characteristics and their relationship to cognitive function	Merchant, T.E.	2008	10.1002/pbc.21530	Reason 2: Clearly unrelated topic, population, or intervention (e.g., no RT technique or no OPHG patients)
Clinical Reasoning: A 42-year-old man with sequential monocular visual loss	Prasad, S.	2008	10.1212/01.wnl.0000327690.66003.0a	Reason 2: Clearly unrelated topic, population, or intervention (e.g., no RT technique or no OPHG patients)
Langerhans cell histiocytosis of the optic chiasm: Case report	Hervey-Jumper, S.L.	2011	10.1227/NEU.0b013e31820206c7	Reason 1: Not relevant study design (conference abstract, narrow case report, animal study, case series below 10 subjects, cross-sectional study, or case-control study)
Microsurgical treatment of craniopharyngiomas: Report of 284 patients	Shi, X.-E.	2006	10.1097/00029330-200610010-00010	Reason 2: Clearly unrelated topic, population, or intervention (e.g., no RT technique or no OPHG patients)
Shielding design for a laser-accelerated proton therapy system	Fan, J.	2007	10.1088/0031-9155/52/13/017	Reason 2: Clearly unrelated topic, population, or intervention (e.g., no RT technique or no OPHG patients)
Proton beam therapy in pediatric radiotherapy	Habrand, J.-L.	2009	10.1016/j.canrad.2009.07.001	Reason 2: Clearly unrelated topic, population, or intervention (e.g., no RT technique or no OPHG patients)
Poems by children as patient-reported outcomes	Livingston, J.H.	2012	10.1111/j.1469-8749.2011.04127.x	Reason 2: Clearly unrelated topic, population, or intervention (e.g., no RT technique or no OPHG patients)
Mortality in neurofibromatosis 1: In North West England: An assessment of actuarial survival in a region of the UK since 1989	Evans, D.G.R.	2011	10.1038/ejhg.2011.113	Reason 2: Clearly unrelated topic, population, or intervention (e.g., no RT technique or no OPHG patients)
Neurotoxicity of Radiation Therapy	Dropcho, E.J.	2010	10.1016/j.ncl.2009.09.008	Reason 2: Clearly unrelated topic, population, or intervention (e.g., no RT technique or no OPHG patients)
Extended phase I evaluation of vincristine, Irinotecan, temozolomide, and antibiotic in children with refractory solid tumors	McNall-Knapp, R.Y.	2010	10.1002/pbc.22460	Reason 2: Clearly unrelated topic, population, or intervention (e.g., no RT technique or no OPHG patients)
Genetics of uveal melanoma	Wackernagel, W.	2009	10.1007/s00717-009-0360-7	Reason 2: Clearly unrelated topic, population, or intervention (e.g., no RT technique or no OPHG patients)
Intracranial, orbital, and neck masses of childhood	Raybaud, C.	2012	Not reported	Reason 2: Clearly unrelated topic, population, or intervention (e.g., no RT technique or no OPHG patients)
Obesity in childhood cancer survivors	Lustig, R.H.	2006	Not reported	Reason 2: Clearly unrelated topic, population, or intervention (e.g., no RT technique or no OPHG patients)
Diencephalic tumors in children: A 30-year experience of a single institution	Yazici, N.	2011	10.1007/s00381-011-1395-z	Reason 2: Clearly unrelated topic, population, or intervention (e.g., no RT technique or no OPHG patients)
Cerebral cavernoma: An emerging long-term consequence of external beam radiation in childhood	Liu, Y.	2010	10.1111/j.1365-2265.2009.03767.x	Reason 2: Clearly unrelated topic, population, or intervention (e.g., no RT technique or no OPHG patients)
Relapses of optic pathway tumors after first-line chemotherapy	De Haas, V.	2009	10.1002/pbc.21911	Reason 1: Not relevant study design (conference abstract, narrow case report, animal study, case series below 10 subjects, cross-sectional study, or case-control study)
The pre-requisite of a second-generation glioma PET biomarker	Borbely, K.	2010	10.1016/j.jns.2010.07.024	Reason 2: Clearly unrelated topic, population, or intervention (e.g., no RT technique or no OPHG patients)
Biopsy interpretation of the central nervous system	Schniederjan, M.J.	2012	Not reported	Reason 1: Not relevant study design (conference abstract, narrow case report, animal study, case series below 10 subjects, cross-sectional study, or case-control study)
A multivariate analysis of factors determining tumor progression in childhood low-grade glioma: A population-based cohort study (CCLG CNS9702)	Stokland, T.	2010	10.1093/neuonc/noq092	Reason 2: Clearly unrelated topic, population, or intervention (e.g., no RT technique or no OPHG patients)
Role of diffusion tensor imaging in resection of thalamic juvenile pilocytic astrocytoma: Clinical article	Moshel, Y.A.	2009	10.3171/2009.7.PEDS09128	Reason 1: Not relevant study design (conference abstract, narrow case report, animal study, case series below 10 subjects, cross-sectional study, or case-control study)
Treatment of children with diffuse intrinsic brain stem glioma with radiotherapy, vincristine and oral VP-16: A Children's Oncology Group phase II study	Korones, D.N.	2008	10.1002/pbc.21154	Reason 1: Not relevant study design (conference abstract, narrow case report, animal study, case series below 10 subjects, cross-sectional study, or case-control study)
Visual outcome following chemotherapy for progressive optic pathway gliomas	Shofty, B.	2011	10.1002/pbc.22967	Reason 1: Not relevant study design (conference abstract, narrow case report, animal study, case series below 10 subjects, cross-sectional study, or case-control study)
Cancer and its Management: Sixth Edition	Tobias, J.	2009	10.1002/9781444306361	Reason 1: Not relevant study design (conference abstract, narrow case report, animal study, case series below 10 subjects, cross-sectional study, or case-control study)
Optochiasmatic cavernous hemangioma	Panczykowski, D.	2010	10.3109/02688691003780026	Reason 2: Clearly unrelated topic, population, or intervention (e.g., no RT technique or no OPHG patients)
Paediatric high and low grade glioma: The impact of tumour biology on current and future therapy	Hargrave, D.	2009	10.1080/02688690903158809	Reason 2: Clearly unrelated topic, population, or intervention (e.g., no RT technique or no OPHG patients)
Vascular effect of radiation in the central nervous system	Rosenfelder, N.	2012	Not reported	Reason 2: Clearly unrelated topic, population, or intervention (e.g., no RT technique or no OPHG patients)
Tumors of the Optic Nerve	Dutton, J.J.	2007	10.1016/B978-1-4160-3167-3.50097-8	Reason 2: Clearly unrelated topic, population, or intervention (e.g., no RT technique or no OPHG patients)
Evaluation and Management of Childhood Hypothalamic and Pituitary Tumors	Traggiai, C.	2010	10.1016/B978-1-4160-5583-9.00020-4	Reason 2: Clearly unrelated topic, population, or intervention (e.g., no RT technique or no OPHG patients)
Proton-beam therapy for tumors of the CNS	Gridley, D.S.	2010	10.1586/ern.09.150	Reason 2: Clearly unrelated topic, population, or intervention (e.g., no RT technique or no OPHG patients)
Ocular Pathology, Sixth Edition	Yanoff, M.	2008	Not reported	Reason 1: Not relevant study design (conference abstract, narrow case report, animal study, case series below 10 subjects, cross-sectional study, or case-control study)
Orbital, Ocular, and Optic Nerve Tumors	Greven, K.M.	2012	10.1016/B978-1-4377-1637-5.00029-8	Reason 2: Clearly unrelated topic, population, or intervention (e.g., no RT technique or no OPHG patients)
Perisellar Tumors Including Chordoma, Optic Nerve Glioma, Meningioma, Hemangiopericytoma, and Glomus Tumors	Choi, D.	2009	10.1002/9781444300222.ch40	Reason 2: Clearly unrelated topic, population, or intervention (e.g., no RT technique or no OPHG patients)
A Treatment Planning Comparison of Combined Photon-Proton Beams Versus Proton Beams-Only for the Treatment of Skull Base Tumors	Feuvret, L.	2007	10.1016/j.ijrobp.2007.07.2326	Reason 2: Clearly unrelated topic, population, or intervention (e.g., no RT technique or no OPHG patients)
Pathology and molecular genetics of common brain tumors	Collins, V.P.	2010	10.1016/B978-0-7506-7516-1.00001-3	Reason 2: Clearly unrelated topic, population, or intervention (e.g., no RT technique or no OPHG patients)
Longitudinal assessment of childhood optic gliomas: Relationship between flicker visual evoked potentials and magnetic resonance imaging findings	Falsini, B.	2008	10.1007/s11060-008-9537-1	Reason 1: Not relevant study design (conference abstract, narrow case report, animal study, case series below 10 subjects, cross-sectional study, or case-control study)
Impact of chemotherapy on disseminated low-grade glioma in children and adolescents: Report from the HIT-LGG 1996 trial	Von Hornstein, S.	2011	10.1002/pbc.23006	Reason 2: Clearly unrelated topic, population, or intervention (e.g., no RT technique or no OPHG patients)
Evolving use of radiotherapy and radiosurgery in the treatment of pituitary adenomas	Devisetty, K.	2006	10.1568/14737140.6.8.xxx	Reason 2: Clearly unrelated topic, population, or intervention (e.g., no RT technique or no OPHG patients)
Phase II trial of conformal radiation therapy for pediatric low-grade glioma	Merchant, T.E.	2009	10.1200/JCO.2008.20.9494	Reason 2: Clearly unrelated topic, population, or intervention (e.g., no RT technique or no OPHG patients)
Diagnosis and management of optic nerve glioma	Shapey, J.	2011	10.1016/j.jocn.2011.09.003	Reason 2: Clearly unrelated topic, population, or intervention (e.g., no RT technique or no OPHG patients)
Isolated extracranial recurrence of anaplastic ependymoma	Chao, M.M.	2011	10.1002/pbc.22764	Reason 2: Clearly unrelated topic, population, or intervention (e.g., no RT technique or no OPHG patients)
Tumors of the central nervous system in the first year of life	Larouche, V.	2007	10.1002/pbc.21351	Reason 1: Not relevant study design (conference abstract, narrow case report, animal study, case series below 10 subjects, cross-sectional study, or case-control study)
Complications of radiotherapy to the central nervous system	Omuro, A.M.P.	2012	10.1016/B978-0-444-53502-3.00030-6	Reason 2: Clearly unrelated topic, population, or intervention (e.g., no RT technique or no OPHG patients)
Optochiasmatic cavernous angioma with rapid progression after biopsy despite radiation therapy	Jo, K.W.	2011	10.3340/jkns.2011.49.2.120	Reason 2: Clearly unrelated topic, population, or intervention (e.g., no RT technique or no OPHG patients)
Comparison of intensity modulated radiotherapy (IMRT) with intensity modulated particle therapy (IMPT) using fixed beams or an ion gantry for the treatment of patients with skull base meningiomas	Kosaki, K.	2012	10.1186/1748-717X-7-44	Reason 2: Clearly unrelated topic, population, or intervention (e.g., no RT technique or no OPHG patients)
Tumors of the central nervous system in children and adolescents	Frühwald, M.C.	2011	10.3238/arztebl.2011.0390	Reason 1: Not relevant study design (conference abstract, narrow case report, animal study, case series below 10 subjects, cross-sectional study, or case-control study)
Particle matters? [1]	Taylor, R.E.	2006	10.1259/bjr/70461912	Reason 2: Clearly unrelated topic, population, or intervention (e.g., no RT technique or no OPHG patients)
Acquired Disorders of the Hypothalamo-Pituitary Axis	Alatzoglou, K.S.	2010	10.1002/9781444316728.ch5	Reason 2: Clearly unrelated topic, population, or intervention (e.g., no RT technique or no OPHG patients)
Relationship between the brain radiation dose for the treatment of childhood cancer and the risk of long-term cerebrovascular mortality	Haddy, N.	2011	10.1093/brain/awr071	Reason 2: Clearly unrelated topic, population, or intervention (e.g., no RT technique or no OPHG patients)
Outcome analysis of childhood low-grade astrocytomas	Fisher, P.G.	2008	10.1002/pbc.21563	Reason 2: Clearly unrelated topic, population, or intervention (e.g., no RT technique or no OPHG patients)
Neurofibromatosis	Moore, B.D.	2008	10.1017/CBO9780511545900.016	Reason 2: Clearly unrelated topic, population, or intervention (e.g., no RT technique or no OPHG patients)
Functional outcome after low-grade astrocytoma treatment in childhood	Aarsen, F.K.	2006	10.1002/cncr.21612	Reason 2: Clearly unrelated topic, population, or intervention (e.g., no RT technique or no OPHG patients)
Diencephalic and Other Deep Brain Tumors	Drevelegas, A.	2008	10.1016/B978-012370863-2.50044-0	Reason 2: Clearly unrelated topic, population, or intervention (e.g., no RT technique or no OPHG patients)
Late-occurring stroke among long-term survivors of childhood leukemia and brain tumors: A report from the childhood cancer survivor study	Bowers, D.C.	2006	10.1200/JCO.2006.07.2884	Reason 2: Clearly unrelated topic, population, or intervention (e.g., no RT technique or no OPHG patients)
Clinical pediatric neurology: A signs and symptoms approach	Fenichel, G.M.	2009	10.1016/B978-1-4160-6185-4.X0001-9	Reason 1: Not relevant study design (conference abstract, narrow case report, animal study, case series below 10 subjects, cross-sectional study, or case-control study)
Concise handbook of familial cancer susceptibility syndromes: Second edition	Lindor, N.M.	2008	10.1093/jncimonographs/lgn001	Reason 2: Clearly unrelated topic, population, or intervention (e.g., no RT technique or no OPHG patients)
Chapter 10 Disorders of the Sella and Parasellar Region	Powell, M.	2008	10.1016/S1877-184X(09)70040-1	Reason 1: Not relevant study design (conference abstract, narrow case report, animal study, case series below 10 subjects, cross-sectional study, or case-control study)
A lower-dose, lower-toxicity cisplatin-etoposide regimen for childhood progressive low-grade glioma	Massimino, M.	2010	10.1007/s11060-010-0136-6	Reason 2: Clearly unrelated topic, population, or intervention (e.g., no RT technique or no OPHG patients)
Treatments for astrocytic tumors in children: Current and emerging strategies	Burzynski, S.R.	2006	10.2165/00148581-200608030-00003	Reason 2: Clearly unrelated topic, population, or intervention (e.g., no RT technique or no OPHG patients)
Orbital optic nerve gliomas in children with neurofibromatosis type 1	Zeid, J.L.	2006	10.1016/j.jaapos.2006.03.014	Reason 2: Clearly unrelated topic, population, or intervention (e.g., no RT technique or no OPHG patients)
Pathology of the Optic Nerve	Jäger, H.R.	2008	10.1016/j.nic.2007.10.001	Reason 2: Clearly unrelated topic, population, or intervention (e.g., no RT technique or no OPHG patients)
Measurement and significance of glioma by neurological molecular pathology	Yang, D.	2007	Not reported	Reason 2: Clearly unrelated topic, population, or intervention (e.g., no RT technique or no OPHG patients)
Pseudo-cerebrospinal fluid sign on magnetic resonance imaging in a patient with a presumed optic nerve sheath meningioma	Zhang, C.	2008	10.1080/01658100802419912	Reason 2: Clearly unrelated topic, population, or intervention (e.g., no RT technique or no OPHG patients)
Neurological changes and complications in children with neurofibromatos is type 1 (NF1)	Sabol, Z.	2008	10.13112/pc.912	Reason 2: Clearly unrelated topic, population, or intervention (e.g., no RT technique or no OPHG patients)
Proton radiation in the management of localized cancer	Paganetti, H.	2010	10.1586/erd.10.2	Reason 2: Clearly unrelated topic, population, or intervention (e.g., no RT technique or no OPHG patients)
Partial visual recovery from radiation-induced optic neuropathy after hyperbaric oxygen therapy in a patient with Cushing disease	Boschetti, M.	2006	10.1530/eje.1.02161	Reason 1: Not relevant study design (conference abstract, narrow case report, animal study, case series below 10 subjects, cross-sectional study, or case-control study)
Neurogenic tumors	Parsa, C.F.	2012	10.1016/B978-0-7020-4691-9.00023-6	Reason 2: Clearly unrelated topic, population, or intervention (e.g., no RT technique or no OPHG patients)
Paediatric oncology	Lowis, S.	2008	10.1201/b13550-53	Reason 2: Clearly unrelated topic, population, or intervention (e.g., no RT technique or no OPHG patients)
Glioma and Other Neuroepithelial Neoplasms	Moots, P.L.	2006	10.1002/0470030542.ch62	Reason 1: Not relevant study design (conference abstract, narrow case report, animal study, case series below 10 subjects, cross-sectional study, or case-control study)
Neuro-ophthalmology of orbital disease	Rose, G.E.	2011	10.1016/B978-0-444-52903-9.00023-6	Reason 1: Not relevant study design (conference abstract, narrow case report, animal study, case series below 10 subjects, cross-sectional study, or case-control study)
Primary optic nerve tumours	Wilhelm, H.	2009	10.1097/WCO.0b013e32831fd9f5	Reason 2: Clearly unrelated topic, population, or intervention (e.g., no RT technique or no OPHG patients)
Optic pathway gliomas in neurofibromatosis-1: Controversies and recommendations	Listernick, R.	2007	10.1002/ana.21107	Reason 2: Clearly unrelated topic, population, or intervention (e.g., no RT technique or no OPHG patients)
Neurocutaneous syndromes	Kongkham, P.	2006	10.1007/3-540-31260-9_20	Reason 1: Not relevant study design (conference abstract, narrow case report, animal study, case series below 10 subjects, cross-sectional study, or case-control study)
Optic nerve glioma in children	Lena, G.	2010	10.1016/j.neuchi.2010.02.015	Reason 2: Clearly unrelated topic, population, or intervention (e.g., no RT technique or no OPHG patients)
Spindle cell rhabdomyosarcoma and intellectual disability in a child with constitutional subtelomeric 13q deletion and 15q trisomy	Vérité, C.	2011	Not reported	Reason 2: Clearly unrelated topic, population, or intervention (e.g., no RT technique or no OPHG patients)
Stroke: Practical Management: Third Edition	Warlow, C.	2008	10.1002/9780470696361	Reason 1: Not relevant study design (conference abstract, narrow case report, animal study, case series below 10 subjects, cross-sectional study, or case-control study)
Two metachronic radiation-induced intracranial neoplasms - A case report	Socha, J.	2011	Not reported	Reason 1: Not relevant study design (conference abstract, narrow case report, animal study, case series below 10 subjects, cross-sectional study, or case-control study)
Pediatric low-grade gliomas	Sievert, A.J.	2009	10.1177/0883073809342005	Reason 1: Not relevant study design (conference abstract, narrow case report, animal study, case series below 10 subjects, cross-sectional study, or case-control study)
Brain tumors associated with neurofibromatosis	Asthagiri, A.R.	2011	10.1016/B978-0-443-06967-3.00030-2	Reason 2: Clearly unrelated topic, population, or intervention (e.g., no RT technique or no OPHG patients)
Growth hormone, langerhans cell histiocytosis and neurofibromatosis	Polak, M.	2007	10.1159/000101824	Reason 2: Clearly unrelated topic, population, or intervention (e.g., no RT technique or no OPHG patients)
Familial central nervous system tumor syndromes	Hottinger, A.F.	2006	10.2174/157339406778699222	Reason 2: Clearly unrelated topic, population, or intervention (e.g., no RT technique or no OPHG patients)
Stereotactical radiotherapy in pediatrics indications	Bernier-Chastagner, V.	2009	10.1016/j.canrad.2009.06.011	Reason 2: Clearly unrelated topic, population, or intervention (e.g., no RT technique or no OPHG patients)
Pediatric orbital disease	Gonzalez, M.O.	2012	10.1007/978-1-4614-0971-7_62	Reason 2: Clearly unrelated topic, population, or intervention (e.g., no RT technique or no OPHG patients)
Induction of gliosarcoma and atypical meningeoma 13 years after radiotherapy of residual pilocytic astrocytoma in childhood	Jager, B.	2008	10.1159/000113120	Reason 2: Clearly unrelated topic, population, or intervention (e.g., no RT technique or no OPHG patients)
New radiation techniques in paediatric cancers	Claude, L.	2011	10.1684/bdc.2011.1350	Reason 2: Clearly unrelated topic, population, or intervention (e.g., no RT technique or no OPHG patients)
Symptomatic hemorrhage associated with recurrent pilocytic astrocytoma with granulation tissue - Case report	Shingu, T.	2007	10.2176/nmc.47.222	Reason 1: Not relevant study design (conference abstract, narrow case report, animal study, case series below 10 subjects, cross-sectional study, or case-control study)
Phacomatoses	Fu, E.X.	2011	10.1007/978-3-642-12041-1_7	Reason 2: Clearly unrelated topic, population, or intervention (e.g., no RT technique or no OPHG patients)
Inherited disorders as a risk factor and predictor of neurodevelopmental outcome in pediatric cancer	Ullrich, N.J.	2008	10.1002/ddrr.30	Reason 2: Clearly unrelated topic, population, or intervention (e.g., no RT technique or no OPHG patients)
Brain tumors, intraocular and orbital tumors	Chumas, P.D.	2008	10.1007/978-3-540-29734-5_18	Reason 1: Not relevant study design (conference abstract, narrow case report, animal study, case series below 10 subjects, cross-sectional study, or case-control study)
Primary intrinsic optic chiasm germinoma	Xia, C.	2011	10.1016/j.jocn.2010.08.040	Reason 2: Clearly unrelated topic, population, or intervention (e.g., no RT technique or no OPHG patients)
Extraventricular neurocytoma in neurofibromatosis Type 1: Case report	Raja, A.I.	2008	10.3171/PED/2008/2/7/063	Reason 1: Not relevant study design (conference abstract, narrow case report, animal study, case series below 10 subjects, cross-sectional study, or case-control study)
Brain Tumors	McLaughlin, E.J.	2012	10.1016/B978-0-323-07255-7.00044-1	Reason 2: Clearly unrelated topic, population, or intervention (e.g., no RT technique or no OPHG patients)
Posterior fossa tumors in children with neurofibromatosis type 1 (NF1)	Pascual-Castroviejo, I.	2010	10.1007/s00381-010-1163-5	Reason 2: Clearly unrelated topic, population, or intervention (e.g., no RT technique or no OPHG patients)
Hypofractionated stereotactic radiotherapy for low grade glioma at McGill University: Long-term follow-up	Roberge, D.	2006	10.1177/153303460600500101	Reason 2: Clearly unrelated topic, population, or intervention (e.g., no RT technique or no OPHG patients)
Rapid progressive unilateral visual loss in an elderly man	Pasol, J.	2010	10.1097/WNO.0b013e3181e1f85c	Reason 2: Clearly unrelated topic, population, or intervention (e.g., no RT technique or no OPHG patients)
Intramedullary tumors in children	Chatterjee, S.	2011	10.4103/1817-1745.85718	Reason 2: Clearly unrelated topic, population, or intervention (e.g., no RT technique or no OPHG patients)
Juvenile pilocytic astrocytomas do not undergo spontaneous malignant transformation: Grounds for designation as hamartomas	Parsa, C.F.	2008	10.1136/bjo.2007.125567	Reason 2: Clearly unrelated topic, population, or intervention (e.g., no RT technique or no OPHG patients)
Radiation therapy for visual pathway tumors	Stieber, V.W.	2008	10.1097/WNO.0b013e318177ee9d	Reason 2: Clearly unrelated topic, population, or intervention (e.g., no RT technique or no OPHG patients)
Neurofibromatoses: I. Clinical recommendations for the diagnosis, treatment and multidisciplinary monitoring of children with neurofibromatosis type 1	Sabol, Z.	2012	Not reported	Reason 2: Clearly unrelated topic, population, or intervention (e.g., no RT technique or no OPHG patients)
Conclusion	Not reported	2010	10.1017/CBO9780511781452.012	Reason 2: Clearly unrelated topic, population, or intervention (e.g., no RT technique or no OPHG patients)
Phase II TPDCV protocol for pediatric low-grade hypothalamic/chiasmatic gliomas: 15-Year update	Mishra, K.K.	2010	10.1007/s11060-010-0151-7	Reason 2: Clearly unrelated topic, population, or intervention (e.g., no RT technique or no OPHG patients)
Primary optic nerve sheath meningiomas: A follow-up study	Schick, U.	2010	10.1055/s-0029-1246136	Reason 2: Clearly unrelated topic, population, or intervention (e.g., no RT technique or no OPHG patients)
Temozolomide in pediatric low-grade glioma	Khaw, S.L.	2007	10.1002/pbc.21270	Reason 2: Clearly unrelated topic, population, or intervention (e.g., no RT technique or no OPHG patients)
Outcomes of multidisciplinary management in pediatric low-grade gliomas	Oh, K.S.	2011	10.1016/j.ijrobp.2011.01.019	Reason 2: Clearly unrelated topic, population, or intervention (e.g., no RT technique or no OPHG patients)
Canine astrocytic tumors: A comparative review	Stoica, G.	2011	10.1177/0300985810389543	Reason 1: Not relevant study design (conference abstract, narrow case report, animal study, case series below 10 subjects, cross-sectional study, or case-control study)
Systematic approach to radiology of endocrine disorders affecting the musculoskeletal system	Bonakdarpour, A.	2010	10.1007/978-1-59745-355-4_3	Reason 2: Clearly unrelated topic, population, or intervention (e.g., no RT technique or no OPHG patients)
Frequent recurrence and progression in pilocytic astrocytoma in adults	Stüer, C.	2007	10.1002/cncr.23148	Reason 1: Not relevant study design (conference abstract, narrow case report, animal study, case series below 10 subjects, cross-sectional study, or case-control study)
Optic nerve malformations	Buckley, E.G.	2011	10.1007/978-3-642-12041-1_5	Reason 2: Clearly unrelated topic, population, or intervention (e.g., no RT technique or no OPHG patients)
Recent advances in childhood brain tumours	Chan, G.F.C.	2006	Not reported	Reason 1: Not relevant study design (conference abstract, narrow case report, animal study, case series below 10 subjects, cross-sectional study, or case-control study)
Suprasellar ganglioglioma with unusual diffuse involvement of the entire optico-chiasmal hypothalamic pathway	Jalali, R.	2008	10.4103/0973-1482.43151	Reason 2: Clearly unrelated topic, population, or intervention (e.g., no RT technique or no OPHG patients)
Skeletal sequelae of cancer and cancer treatment	Stava, C.J.	2009	10.1007/s11764-009-0083-4	Reason 2: Clearly unrelated topic, population, or intervention (e.g., no RT technique or no OPHG patients)
Tumors and tumor-like lesions of the orbit	Lieb, W.E.	2010	10.1007/s00106-010-2140-8	Reason 2: Clearly unrelated topic, population, or intervention (e.g., no RT technique or no OPHG patients)
The neurofibromatoses	Ferner, R.E.	2010	10.1136/jnnp.2010.206532	Reason 2: Clearly unrelated topic, population, or intervention (e.g., no RT technique or no OPHG patients)
Genetic Causes of Brain Tumors: Neurofibromatosis, Tuberous Sclerosis, von Hippel-Lindau, and Other Syndromes	Farrell, C.J.	2007	10.1016/j.ncl.2007.07.008	Reason 2: Clearly unrelated topic, population, or intervention (e.g., no RT technique or no OPHG patients)
Optic nerve sheath meningiomas in patients with neurofibromatosis type 2	Bosch, M.M.	2006	10.1001/archopht.124.3.379	Reason 1: Not relevant study design (conference abstract, narrow case report, animal study, case series below 10 subjects, cross-sectional study, or case-control study)
Brainstem tumors	Laigle-Donadey, F.	2012	10.1016/B978-0-444-53502-3.00010-0	Reason 2: Clearly unrelated topic, population, or intervention (e.g., no RT technique or no OPHG patients)
Clinical analysis of optic nerve tumor in 36 cases	Liu, Y.	2012	10.3969/j.issn.1672-5123.2012.04.37	Reason 1: Not relevant study design (conference abstract, narrow case report, animal study, case series below 10 subjects, cross-sectional study, or case-control study)
Optic pathway glioma: Long-term visual outcome in children without neurofibromatosis type-1	Campagna, M.	2010	10.1002/pbc.22748	Reason 1: Not relevant study design (conference abstract, narrow case report, animal study, case series below 10 subjects, cross-sectional study, or case-control study)
Nonpituitary Tumors of the Sellar Region	Moshkin, O.	2010	10.1016/B978-0-12-380926-1.10019-7	Reason 1: Not relevant study design (conference abstract, narrow case report, animal study, case series below 10 subjects, cross-sectional study, or case-control study)
Management of child optic pathway gliomas: New therapeutical option	Suárez, J.C.	2006	10.1007/s00381-005-0021-3	Reason 1: Not relevant study design (conference abstract, narrow case report, animal study, case series below 10 subjects, cross-sectional study, or case-control study)
Phase II study of metronomic chemotherapy with bevacizumab for recurrent glioblastoma after progression on bevacizumab therapy	Reardon, D.A.	2011	10.1007/s11060-010-0403-6	Reason 2: Clearly unrelated topic, population, or intervention (e.g., no RT technique or no OPHG patients)
Advances in the management of pediatric central nervous system tumors	Abdullah, S.	2008	10.1196/annals.1414.005	Reason 1: Not relevant study design (conference abstract, narrow case report, animal study, case series below 10 subjects, cross-sectional study, or case-control study)
Pilomyxoid astrocytomas: Chemotherapy	Tsugu, H.	2012	10.1007/978-94-007-2019-0_23	Reason 1: Not relevant study design (conference abstract, narrow case report, animal study, case series below 10 subjects, cross-sectional study, or case-control study)
Management of brain tumors in the pediatric patient	Roth, J.	2011	10.1016/B978-0-443-06967-3.00018-1	Reason 2: Clearly unrelated topic, population, or intervention (e.g., no RT technique or no OPHG patients)
Primary orbital meningioma: A study of six cases at a single institution	Yu, H.-J.	2011	10.1111/j.1600-0463.2010.02689.x	Reason 2: Clearly unrelated topic, population, or intervention (e.g., no RT technique or no OPHG patients)
Genetic Syndromes	Rinne, M.L.	2011	10.1007/978-1-60761-166-0_20	Reason 2: Clearly unrelated topic, population, or intervention (e.g., no RT technique or no OPHG patients)
A follow-up of patients with anterior optic tract glioma concurrent with type 1 neurofibromatosis	Serova, N.K.	2006	Not reported	Reason 2: Clearly unrelated topic, population, or intervention (e.g., no RT technique or no OPHG patients)
Tumors of the optic nerve	Lindegaard, J.	2009	10.1586/eop.09.4	Reason 2: Clearly unrelated topic, population, or intervention (e.g., no RT technique or no OPHG patients)
Survival and long-term health and cognitive outcomes after low-grade glioma	Armstrong, G.T.	2011	10.1093/neuonc/noq178	Reason 2: Clearly unrelated topic, population, or intervention (e.g., no RT technique or no OPHG patients)
Clinical Pediatric Neurology	Fenichel, G.	2009	10.1016/B978-1-4160-6185-4.X0001-9	Reason 1: Not relevant study design (conference abstract, narrow case report, animal study, case series below 10 subjects, cross-sectional study, or case-control study)
Meningiomas	Landriel, F.	2012	10.1016/B978-1-4377-0701-4.00036-1	Reason 2: Clearly unrelated topic, population, or intervention (e.g., no RT technique or no OPHG patients)
Heavy particle radiation therapy	Lozares Cordero, S.	2009	10.23938/assn.0174	Reason 2: Clearly unrelated topic, population, or intervention (e.g., no RT technique or no OPHG patients)
Low-grade gliomas in adults	Grier, J.T.	2006	10.1634/theoncologist.11-6-681	Reason 2: Clearly unrelated topic, population, or intervention (e.g., no RT technique or no OPHG patients)
Optic chiasmatic-hypothalamic gliomas: Is tissue diagnosis essential	Bommakanti, K.	2010	10.4103/0028-3886.73738	Reason 1: Not relevant study design (conference abstract, narrow case report, animal study, case series below 10 subjects, cross-sectional study, or case-control study)
Cranial-orbital approach in the treatment of optic nerve glioma	Zhang, T.-M.	2008	Not reported	Reason 1: Not relevant study design (conference abstract, narrow case report, animal study, case series below 10 subjects, cross-sectional study, or case-control study)
Transformation of juvenile pilocytic astrocytoma to anaplastic pilocytic astrocytoma in patients with neurofibromatosis type I	Peters, K.B.	2011	10.1097/MPH.0b013e318205e230	Reason 1: Not relevant study design (conference abstract, narrow case report, animal study, case series below 10 subjects, cross-sectional study, or case-control study)
Tumor bleeding from a de novo aneurysm associated with optic glioma: Case report	Vogel, T.D.	2011	10.3171/2011.3.PEDS10562	Reason 1: Not relevant study design (conference abstract, narrow case report, animal study, case series below 10 subjects, cross-sectional study, or case-control study)
Pediatric Spinal Cord Tumors	Huang, A.	2010	10.1002/9781444315134.ch5	Reason 2: Clearly unrelated topic, population, or intervention (e.g., no RT technique or no OPHG patients)
Magnetic resonance imaging evidence of optic nerve glioma progression into and beyond the optic chiasm	Walrath, J.D.	2008	10.1097/IOP.0b013e31818beed9	Reason 1: Not relevant study design (conference abstract, narrow case report, animal study, case series below 10 subjects, cross-sectional study, or case-control study)
Optic, hypothalamic, and thalamic tumors	Perilongo, G.	2012	10.1016/B978-0-444-53502-3.00011-2	Reason 2: Clearly unrelated topic, population, or intervention (e.g., no RT technique or no OPHG patients)
Moyamoya disease	Serratos, F.F.	2009	Not reported	Reason 2: Clearly unrelated topic, population, or intervention (e.g., no RT technique or no OPHG patients)
[Optic pathway gliomas--current position and future directions].	Shofty, B.	2010	Not reported	Reason 1: Not relevant study design (conference abstract, narrow case report, animal study, case series below 10 subjects, cross-sectional study, or case-control study)
Management of pilomyxoid astrocytomas: Our experience	Tsugu, H.	2009	Not reported	Reason 1: Not relevant study design (conference abstract, narrow case report, animal study, case series below 10 subjects, cross-sectional study, or case-control study)
From the archives of the AFIP: Pediatric orbit tumors and tumorlike lesions: Neuroepithelial lesions of the ocular globe and optic nerve	Chung, E.M.	2007	10.1148/rg.274075014	Reason 2: Clearly unrelated topic, population, or intervention (e.g., no RT technique or no OPHG patients)
Imaging of the optic nerve	Becker, M.	2010	10.1016/j.ejrad.2009.09.029	Reason 2: Clearly unrelated topic, population, or intervention (e.g., no RT technique or no OPHG patients)
Cognition before and after chemotherapy alone in children with chiasmatic-hypothalamic tumors	Riva, D.	2009	10.1007/s11060-008-9730-2	Reason 2: Clearly unrelated topic, population, or intervention (e.g., no RT technique or no OPHG patients)
Optic-nerve gliomas, chiasmal gliomas and neurofibromatosis type 1	Sylvester, C.L.	2006	10.1097/01.icu.0000193070.32369.37	Reason 2: Clearly unrelated topic, population, or intervention (e.g., no RT technique or no OPHG patients)
Proton therapy in the management of pediatric malignant tumors	Firat, S.	2009	Not reported	Reason 2: Clearly unrelated topic, population, or intervention (e.g., no RT technique or no OPHG patients)
Stereotactic radiosurgery for pilocytic astrocytomas part 2: Outcomes in pediatric patients	Kano, H.	2009	10.1007/s11060-009-9912-6	Reason 2: Clearly unrelated topic, population, or intervention (e.g., no RT technique or no OPHG patients)
Cyclocryotherapy in neovascular glaucoma treatment	Janićijević-Petrovic, M.A.	2012	Not reported	Reason 2: Clearly unrelated topic, population, or intervention (e.g., no RT technique or no OPHG patients)
Neuro-Ophthalmology: Diagnosis and Management, Second Edition	Liu, G.T.	2010	Not reported	Reason 1: Not relevant study design (conference abstract, narrow case report, animal study, case series below 10 subjects, cross-sectional study, or case-control study)
Blindness from multiple cerebral gliomas mimicking metastatic brain disease	Abou-Zeid, A.	2008	10.1080/02688690802233372	Reason 2: Clearly unrelated topic, population, or intervention (e.g., no RT technique or no OPHG patients)
Clinical features and management of carboplatin-related hypersensitivity reactions in pediatric low-grade glioma	Genc, D.B.	2012	10.1007/s00520-011-1123-y	Reason 2: Clearly unrelated topic, population, or intervention (e.g., no RT technique or no OPHG patients)
Neurocutaneous syndromes	Kongkham, P.	2010	10.1007/978-3-642-02874-8_21	Reason 2: Clearly unrelated topic, population, or intervention (e.g., no RT technique or no OPHG patients)
Neurocutaneous Syndromes	Berg, B.O.	2007	10.1016/B978-044306707-5.50014-6	Reason 2: Clearly unrelated topic, population, or intervention (e.g., no RT technique or no OPHG patients)
Primary central nervous system primitive neuroectodermal tumors (CNS-PNETs) of the spinal cord in children: Four cases from the German HIT database with a critical review of the literature	Benesch, M.	2011	10.1007/s11060-010-0485-1	Reason 2: Clearly unrelated topic, population, or intervention (e.g., no RT technique or no OPHG patients)
Neurofibromatoses	Uhlmann, E.J.	2012	10.1007/978-1-4614-0653-2_20	Reason 1: Not relevant study design (conference abstract, narrow case report, animal study, case series below 10 subjects, cross-sectional study, or case-control study)
Pediatric low-grade glioma survivors experience high quality of life	Musial-Bright, L.	2011	10.1007/s00381-011-1467-0	Reason 2: Clearly unrelated topic, population, or intervention (e.g., no RT technique or no OPHG patients)
Essentials and pitfalls in the treatment of CNS hemangioblastomas and von Hippel-Lindau disease	Gläsker, S.	2010	10.1055/s-0029-1234040	Reason 2: Clearly unrelated topic, population, or intervention (e.g., no RT technique or no OPHG patients)
Malignant medulloepithelioma of optic nerve head	Bakhshi, S.	2008	10.1097/MPH.0b013e318169172d	Reason 2: Clearly unrelated topic, population, or intervention (e.g., no RT technique or no OPHG patients)
Therapy for pediatric brain tumors and the risk of growth hormone deficiency	Sklar, C.	2011	10.1200/JCO.2011.38.9833	Reason 2: Clearly unrelated topic, population, or intervention (e.g., no RT technique or no OPHG patients)
Orbital diseases in childhood	Sterker, I.	2006	10.1055/s-2005-858859	Reason 1: Not relevant study design (conference abstract, narrow case report, animal study, case series below 10 subjects, cross-sectional study, or case-control study)
Neuro-oncology of neurofibromatosis type 1	Hottinger, A.F.	2009	10.1007/s11940-009-0034-4	Reason 2: Clearly unrelated topic, population, or intervention (e.g., no RT technique or no OPHG patients)
Fractionated proton radiation treatment for pediatric craniopharyngioma: Preliminary report	Luu, Q.T.	2006	Not reported	Reason 2: Clearly unrelated topic, population, or intervention (e.g., no RT technique or no OPHG patients)
Orbital lesions: Surgical management within a multidisciplinary treatment	Toniato, G.	2009	Not reported	Reason 2: Clearly unrelated topic, population, or intervention (e.g., no RT technique or no OPHG patients)
Malignant transformation and new primary tumours after therapeutic radiation for benign disease: Substantial risks in certain tumour prone syndromes	Evans, D.G.R.	2006	Not reported	Reason 2: Clearly unrelated topic, population, or intervention (e.g., no RT technique or no OPHG patients)
High-risk populations identified in childhood cancer survivor study investigations: Implications for risk-based surveillance	Hudson, M.M.	2009	10.1200/JCO.2008.21.1516	Reason 2: Clearly unrelated topic, population, or intervention (e.g., no RT technique or no OPHG patients)
Low grade glioma	Schackert, G.	2006	10.1007/s00761-006-1067-x	Reason 2: Clearly unrelated topic, population, or intervention (e.g., no RT technique or no OPHG patients)
Optic gliomas	Pollack, I.F.	2006	10.1007/3-540-31260-9_22	Reason 2: Clearly unrelated topic, population, or intervention (e.g., no RT technique or no OPHG patients)
The Hypothalamus	Braunstein, G.D.	2010	10.1016/B978-0-12-380926-1.10009-4	Reason 1: Not relevant study design (conference abstract, narrow case report, animal study, case series below 10 subjects, cross-sectional study, or case-control study)
Guidelines for the diagnosis and management of individuals with neurofibromatosis	Ferner, R.E.	2007	10.1136/jmg.2006.045906	Reason 1: Not relevant study design (conference abstract, narrow case report, animal study, case series below 10 subjects, cross-sectional study, or case-control study)
Diencephalic syndrome due to hypothalamic tumor: A model of the relationship between weight and puberty onset	Brauner, R.	2006	10.1210/jc.2006-0322	Reason 1: Not relevant study design (conference abstract, narrow case report, animal study, case series below 10 subjects, cross-sectional study, or case-control study)
Stroke in Neonates and Children: Overview	Golomb, M.R.	2009	10.1016/B978-0-7506-7418-8.00003-3	Reason 2: Clearly unrelated topic, population, or intervention (e.g., no RT technique or no OPHG patients)
Ral overactivation in malignant peripheral nerve sheath tumors	Bodempudi, V.	2009	10.1128/MCB.01153-08	Reason 2: Clearly unrelated topic, population, or intervention (e.g., no RT technique or no OPHG patients)
Optic nerve sheath fenestration for an isolated optic nerve glioma	VanderVeen, D.K.	2009	10.1016/j.jaapos.2008.07.009	Reason 2: Clearly unrelated topic, population, or intervention (e.g., no RT technique or no OPHG patients)
Neurofibromatosis type I and malignancy: A monoinstitutional report	Sealzone, M.	2008	Not reported	Reason 2: Clearly unrelated topic, population, or intervention (e.g., no RT technique or no OPHG patients)
Spontaneous regression of low-grade gliomas in pediatric patients without neurofibromatosis	Rozen, W.M.	2008	10.1159/000134925	Reason 1: Not relevant study design (conference abstract, narrow case report, animal study, case series below 10 subjects, cross-sectional study, or case-control study)
Chemotherapy of brain tumors	Prados, M.D.	1998	10.1002/(SICI)1098-2388(199801/02)14:1<88::AID-SSU11>3.0.CO;2-5	Reason 2: Clearly unrelated topic, population, or intervention (e.g., no RT technique or no OPHG patients)
Normal tissue complication probability (NTCP) calculations as a means to compare proton and photon plans and evaluation of clinical appropriateness of calculated values	Fuss, M.	2000	10.1002/1097-0215(20001220)90:6<351::AID-IJC7>3.0.CO;2-J	Reason 2: Clearly unrelated topic, population, or intervention (e.g., no RT technique or no OPHG patients)
Actual and future strategies in interdisciplinary treatment of medulloblastomas, supratentorial PNET and intracranial germ cell tumors in childhood	Kortmann, Rolf.-D.	2001	10.1007/pl00002426	Reason 2: Clearly unrelated topic, population, or intervention (e.g., no RT technique or no OPHG patients)
Proton radiation therapy for retinoblastoma: Comparison of various intraocular tumor locations and beam arrangements	Krengli, M.	2005	10.1016/j.ijrobp.2004.06.003	Reason 2: Clearly unrelated topic, population, or intervention (e.g., no RT technique or no OPHG patients)
The chemotherapy of brain tumors	Dezso, S.	2001	Not reported	Reason 2: Clearly unrelated topic, population, or intervention (e.g., no RT technique or no OPHG patients)
Maligne optic gliomas - On the differential diagnosis of unilateral papilledema	Klemm, M.	1994	10.1007/BF03163879	Reason 2: Clearly unrelated topic, population, or intervention (e.g., no RT technique or no OPHG patients)
Neurofibromatosis 1 (Recklinghausen disease) and neurofibromatosis 2 (bilateral acoustic neurofibromatosis): An update	Mulvihill, J.J.	1990	10.7326/0003-4819-113-1-39	Reason 1: Not relevant study design (conference abstract, narrow case report, animal study, case series below 10 subjects, cross-sectional study, or case-control study)
Phase II study of carboplatin in children with progressive low-grade gliomas	Gururangan, S.	2002	10.1200/JCO.2002.12.008	Reason 1: Not relevant study design (conference abstract, narrow case report, animal study, case series below 10 subjects, cross-sectional study, or case-control study)
Gliomas in children: A review	Rilliet, B.	2000	10.1007/s003810000334	Reason 2: Clearly unrelated topic, population, or intervention (e.g., no RT technique or no OPHG patients)
Carboplatin for the treatment of children with newly diagnosed optic chiasm gliomas: A phase II study	Aquino, V.M.	1999	10.1023/A:1006149809479	Reason 2: Clearly unrelated topic, population, or intervention (e.g., no RT technique or no OPHG patients)
Pediatric brain tumors	Pollack, I.F.	1999	10.1002/(SICI)1098-2388(199903)16:2<73::AID-SSU2>3.0.CO;2-0	Reason 2: Clearly unrelated topic, population, or intervention (e.g., no RT technique or no OPHG patients)
The anterior visual pathways-part II	Sadun, A.A.	1996	10.1097/00041327-199609000-00012	Reason 2: Clearly unrelated topic, population, or intervention (e.g., no RT technique or no OPHG patients)
Particle beam therapy (hadrontherapy): Physical basis and clinical experience	Noël, G.	2003	Not reported	Reason 2: Clearly unrelated topic, population, or intervention (e.g., no RT technique or no OPHG patients)
Hemispheric cerebral gliomas in children with NF1: Arguments for a long-term follow-up	Riffaud, L.	2002	10.1007/s00381-001-0534-3	Reason 1: Not relevant study design (conference abstract, narrow case report, animal study, case series below 10 subjects, cross-sectional study, or case-control study)
Surgery for third ventricular tumors	Johnson, R.R.	2003	10.1097/00013414-200309000-00006	Reason 2: Clearly unrelated topic, population, or intervention (e.g., no RT technique or no OPHG patients)
A modern analysis of intracranial tumors of infancy?	Brown, K.	1997	10.1159/000121157	Reason 2: Clearly unrelated topic, population, or intervention (e.g., no RT technique or no OPHG patients)
Malignant transformation of a chiasmatic pilocytic astrocytoma in a patient with diencephalic syndrome	van der Wal, E.P.J.	2003	10.1007/s00247-002-0828-y	Reason 2: Clearly unrelated topic, population, or intervention (e.g., no RT technique or no OPHG patients)
Particle selection and beam collimation system for laser-accelerated proton beam therapy	Luo, W.	2005	10.1118/1.1861772	Reason 2: Clearly unrelated topic, population, or intervention (e.g., no RT technique or no OPHG patients)
Spinal cord gliomas: Management and outcome with reference to adjuvant therapy	Nishio, S.	2000	10.1054/jocn.1999.0128	Reason 1: Not relevant study design (conference abstract, narrow case report, animal study, case series below 10 subjects, cross-sectional study, or case-control study)
Craniopharyngiomas in children: Surgical experience at Children's Memorial Hospital	Tomita, T.	2005	10.1007/s00381-005-1202-9	Reason 2: Clearly unrelated topic, population, or intervention (e.g., no RT technique or no OPHG patients)
L'IRM dans la pathologie tumorale intraoculaire et orbitaire	De Potter, P.	1999	Not reported	Reason 2: Clearly unrelated topic, population, or intervention (e.g., no RT technique or no OPHG patients)
The phakomatoses	Korf, B.R.	2004	10.1016/j.nic.2004.03.008	Reason 2: Clearly unrelated topic, population, or intervention (e.g., no RT technique or no OPHG patients)
Management of recurrent pilocytic astrocytoma with leptomeningeal dissemination in childhood	Tamura, M.	1998	10.1007/s003810050286	Reason 2: Clearly unrelated topic, population, or intervention (e.g., no RT technique or no OPHG patients)
Craniopharyngioma in children	Khafaga, Y.	1998	10.1016/S0360-3016(98)00257-0	Reason 1: Not relevant study design (conference abstract, narrow case report, animal study, case series below 10 subjects, cross-sectional study, or case-control study)
Synchronous optic and pineal pilocytic astrocytomas in a paediatric patient with neurofibromatosis type 1	Ogura, T.	2004	10.1159/000083744	Reason 1: Not relevant study design (conference abstract, narrow case report, animal study, case series below 10 subjects, cross-sectional study, or case-control study)
Late effects from hadron therapy	Blakely, E.A.	2004	10.1016/S0167-8140(04)80035-5	Reason 1: Not relevant study design (conference abstract, narrow case report, animal study, case series below 10 subjects, cross-sectional study, or case-control study)
Neurofibromatosis 1: Clinical review and exceptions to the rules	Young, H.	2002	10.1177/088307380201700812	Reason 2: Clearly unrelated topic, population, or intervention (e.g., no RT technique or no OPHG patients)
Pediatric brain tumors	Siffert, J.	1999	10.1016/s1056-4993(18)30159-7	Reason 2: Clearly unrelated topic, population, or intervention (e.g., no RT technique or no OPHG patients)
High precision conformal radiotherapy employing conservative margins in childhood benign and low-grade brain tumours	Jalali, R.	2005	10.1016/j.radonc.2004.09.014	Reason 1: Not relevant study design (conference abstract, narrow case report, animal study, case series below 10 subjects, cross-sectional study, or case-control study)
Pediatric Brain Tumors: Diagnosis and Management	Shiminski-Maher, T.	1995	10.1016/1043-4542(95)90002-0	Reason 2: Clearly unrelated topic, population, or intervention (e.g., no RT technique or no OPHG patients)
Gliomas of the anterior visual pathway	Dutton, J.J.	1994	10.1016/0039-6257(94)90173-2	Reason 2: Clearly unrelated topic, population, or intervention (e.g., no RT technique or no OPHG patients)
Current and future strategies in radiotherapy of childhood low-grade glioma of the brain. Part II: Treatment-related late toxicity	Kortmann, R.-D.	2003	10.1007/s00066-003-8104-0	Reason 2: Clearly unrelated topic, population, or intervention (e.g., no RT technique or no OPHG patients)
Managment of hypothalamic gliomas in children: An analysis of 33 cases	Rodriguez, L.A.	1990	10.1227/00006123-199002000-00010	Reason 2: Clearly unrelated topic, population, or intervention (e.g., no RT technique or no OPHG patients)
Significance and Implementation of RBE Variations in Proton Beam Therapy	Paganetti, H.	2003	10.1177/153303460300200506	Reason 1: Not relevant study design (conference abstract, narrow case report, animal study, case series below 10 subjects, cross-sectional study, or case-control study)
Malformations and Neurocutaneous Disorders	Bähr, M.	2003	10.1016/B978-012125831-3/50265-3	Reason 1: Not relevant study design (conference abstract, narrow case report, animal study, case series below 10 subjects, cross-sectional study, or case-control study)
A new approach to an old problem	Fineman, M.S.	1999	10.1016/S0039-6257(99)00038-7	Reason 2: Clearly unrelated topic, population, or intervention (e.g., no RT technique or no OPHG patients)
Phase II study of antineoplaston A10 and AS2-1 in children with recurrent and progressive multicentric glioma. A preliminary report	Burzynski, S.R.	2004	10.2165/00126839-200405060-00002	Reason 2: Clearly unrelated topic, population, or intervention (e.g., no RT technique or no OPHG patients)
Anterior visual pathway gliomas	Thompson, C.R.	1997	10.1097/00004397-199703740-00021	Reason 2: Clearly unrelated topic, population, or intervention (e.g., no RT technique or no OPHG patients)
Myxosarcoma in the eye and brain in a dog	Richter, M.	2003	10.1046/j.1463-5224.2003.00289.x	Reason 2: Clearly unrelated topic, population, or intervention (e.g., no RT technique or no OPHG patients)
Phase II trial of temozolomide in patients with progressive low-grade glioma	Quinn, J.A.	2003	10.1200/JCO.2003.01.009	Reason 2: Clearly unrelated topic, population, or intervention (e.g., no RT technique or no OPHG patients)
A clinical study of type 1 neurofibromatosis in north west England	McGaughran, J.M.	1999	Not reported	Reason 2: Clearly unrelated topic, population, or intervention (e.g., no RT technique or no OPHG patients)
Improvement of visual acuity caused by opticochiasmal astrocytoma after treatment for associated hydrocephalus - Case report	Kondoh, T.	2004	10.2176/nmc.44.429	Reason 1: Not relevant study design (conference abstract, narrow case report, animal study, case series below 10 subjects, cross-sectional study, or case-control study)
Successful high-dose chemotherapy for widespread neuroaxis dissemination of an optico-hypothalamic juvenile pilocytic astrocytoma in an infant: A case report	Kageji, T.	2003	10.1023/A:1023363122666	Reason 1: Not relevant study design (conference abstract, narrow case report, animal study, case series below 10 subjects, cross-sectional study, or case-control study)
Leptomeningeal dissemination of optic pathway gliomas in three children	Bruggers, C.S.	1991	10.1016/S0002-9394(14)76778-9	Reason 2: Clearly unrelated topic, population, or intervention (e.g., no RT technique or no OPHG patients)
Histopathologically verified non-vascular optic nerve lesions in Denmark 1940-99	Lindegaard, J.	2002	10.1034/j.1600-0420.2002.800107.x	Reason 2: Clearly unrelated topic, population, or intervention (e.g., no RT technique or no OPHG patients)
Endocrine outcome in long-term survivors of low-grade hypothalamic/chiasmatic glioma	Collett-Solberg, P.F.	1997	10.1046/j.1365-2265.1997.2211032.x	Reason 2: Clearly unrelated topic, population, or intervention (e.g., no RT technique or no OPHG patients)
Precision radiation therapy for optic nerve sheath meningiomas	Eng, T.Y.	1992	10.1016/0360-3016(92)90814-X	Reason 2: Clearly unrelated topic, population, or intervention (e.g., no RT technique or no OPHG patients)
Optic Pathway and Hypothalamic Gliomas	Tarbell, N.J.	2003	10.1016/B0-44-306557-8/50160-X	Reason 2: Clearly unrelated topic, population, or intervention (e.g., no RT technique or no OPHG patients)
Intra-Arterial Chemotherapy	Newton, H.B.	2005	10.1016/B978-012088410-0/50055-X	Reason 2: Clearly unrelated topic, population, or intervention (e.g., no RT technique or no OPHG patients)
The incidence of cerebrovascular accidents in patients with pituitary adenoma	Brada, M.	1999	10.1016/S0360-3016(99)00159-5	Reason 2: Clearly unrelated topic, population, or intervention (e.g., no RT technique or no OPHG patients)
Hypothalamic juvenile Pilocytic astrocytoma presenting with intracerebral hemorrhage	Hwang, S.-L.	1998	Not reported	Reason 2: Clearly unrelated topic, population, or intervention (e.g., no RT technique or no OPHG patients)
Brain tumours: Classification and genes	Collins, V.P.	2004	10.1136/jnnp.2004.040337	Reason 2: Clearly unrelated topic, population, or intervention (e.g., no RT technique or no OPHG patients)
Loss of vision: Imaging the visual pathways	Jäger, H.R.	2005	10.1007/s00330-004-2638-0	Reason 2: Clearly unrelated topic, population, or intervention (e.g., no RT technique or no OPHG patients)
Intellectual and functional outcome of children 3 years old or younger who have CNS malignancies	Fouladi, M.	2005	10.1200/JCO.2005.01.214	Reason 2: Clearly unrelated topic, population, or intervention (e.g., no RT technique or no OPHG patients)
A clonal translocation t(10;21) in an optic glioma of a patient with neurofibromatosis type 1 (NF 1)	Kehrer, H.	1995	10.1007/BF01404958	Reason 2: Clearly unrelated topic, population, or intervention (e.g., no RT technique or no OPHG patients)
Optic pathway tumors	Cohen, M.E.	1991	10.1016/s0733-8619(18)30297-4	Reason 1: Not relevant study design (conference abstract, narrow case report, animal study, case series below 10 subjects, cross-sectional study, or case-control study)
Orbital tumors	Munirulhaq, M.	1990	10.3109/01676839009019293	Reason 2: Clearly unrelated topic, population, or intervention (e.g., no RT technique or no OPHG patients)
Potential outcomes of modalities and techniques in radiotherapy for patients with hypopharyngeal carcinoma	Johansson, J.	2004	10.1016/j.radonc.2004.03.018	Reason 1: Not relevant study design (conference abstract, narrow case report, animal study, case series below 10 subjects, cross-sectional study, or case-control study)
Neuropsychological sequelae of children treated for brain tumors: Evaluation and risk factors	Grill, J.	1998	10.1016/S0929-693X(97)86832-7	Reason 2: Clearly unrelated topic, population, or intervention (e.g., no RT technique or no OPHG patients)
Management of craniopharyngioma	Isaac, M.A.	2001	Not reported	Reason 1: Not relevant study design (conference abstract, narrow case report, animal study, case series below 10 subjects, cross-sectional study, or case-control study)
Long-term visual outcome in patients with anterior visual pathway gliomas	Gayre, G.S.	2001	10.1097/00041327-200103000-00001	Reason 2: Clearly unrelated topic, population, or intervention (e.g., no RT technique or no OPHG patients)
Chiasmal gliomas: results of irradiation management in 57 patients and review of literature	Bataini, J.P.	1991	10.1016/0360-3016(91)90678-W	Reason 2: Clearly unrelated topic, population, or intervention (e.g., no RT technique or no OPHG patients)
Adjuvant chemotherapy for brain tumor	Macdonald, D.R.	1991	10.1016/1053-4296(91)90009-V	Reason 2: Clearly unrelated topic, population, or intervention (e.g., no RT technique or no OPHG patients)
Diagnosis and treatment of orbital optic nerve sheath meningioma	Turbin, R.E.	2004	10.1177/107327480401100508	Reason 1: Not relevant study design (conference abstract, narrow case report, animal study, case series below 10 subjects, cross-sectional study, or case-control study)
Carboplatin and vincristine chemotherapy for children with newly diagnosed progressive low-grade gliomas	Packer, R.J.	1997	10.3171/jns.1997.86.5.0747	Reason 2: Clearly unrelated topic, population, or intervention (e.g., no RT technique or no OPHG patients)
Results of a policy of surveillance alone after surgical management of pediatric low grade gliomas	Fisher, B.J.	2001	10.1016/S0360-3016(01)01705-9	Reason 2: Clearly unrelated topic, population, or intervention (e.g., no RT technique or no OPHG patients)
Weekly dosing of carboplatin increases risk of allergy in children	Yu, D.Y.	2001	10.1097/00043426-200108000-00005	Reason 2: Clearly unrelated topic, population, or intervention (e.g., no RT technique or no OPHG patients)
Outcomes of pediatric brain tumors as related to growth and adolescent development	Moshang Jr., T.	1997	10.1097/00060793-199704000-00002	Reason 1: Not relevant study design (conference abstract, narrow case report, animal study, case series below 10 subjects, cross-sectional study, or case-control study)
Progressive brainstem disease in a 32-year-old man with a pituitary adenoma and longstanding diabetes insipidus	Sanders, K.A.	1992	10.1111/jon19922125	Reason 2: Clearly unrelated topic, population, or intervention (e.g., no RT technique or no OPHG patients)
Optic chiasm astrocytomas of childhood	Medlock, M.D.	1997	10.1159/000121239	Reason 2: Clearly unrelated topic, population, or intervention (e.g., no RT technique or no OPHG patients)
Pediatric surgical neuro-oncology: Current best care practices and strategies	Rutka, J.T.	2004	10.1023/B:NEON.0000041877.14749.b6	Reason 2: Clearly unrelated topic, population, or intervention (e.g., no RT technique or no OPHG patients)
Neurosurgical treatment of brain tumors in children	Maher, C.O.	2004	10.1016/S0031-3955(03)00206-2	Reason 2: Clearly unrelated topic, population, or intervention (e.g., no RT technique or no OPHG patients)
A study of the demand for neuropaediatric attention in a general hospital. III. Diagnosis	López-Pisón, J.	1997	Not reported	Reason 2: Clearly unrelated topic, population, or intervention (e.g., no RT technique or no OPHG patients)
Brain tumors in children	Packer, R.J.	1996	10.1097/00008480-199612000-00003	Reason 2: Clearly unrelated topic, population, or intervention (e.g., no RT technique or no OPHG patients)
Imaging of childhood proptosis	Vade, A.	2000	10.1016/S1076-6332(00)80068-9	Reason 2: Clearly unrelated topic, population, or intervention (e.g., no RT technique or no OPHG patients)
Potential clinical gain of proton (and heavy ion) beams for brain tumors in children	Wambersie, A.	1992	10.1016/0360-3016(92)90044-I	Reason 2: Clearly unrelated topic, population, or intervention (e.g., no RT technique or no OPHG patients)
Growth hormone therapy in children after cranial/craniospinal radiation therapy: Sexually dimorphic outcomes	Lerner, S.E.	2004	10.1210/jc.2004-1515	Reason 2: Clearly unrelated topic, population, or intervention (e.g., no RT technique or no OPHG patients)
Carboplatin chemotherapy for progressive intramedullary spinal cord low-grade gliomas in children: Three case studies and a review of the literature	Hassall, T.E.G.	2001	10.1215/S1522851701000278	Reason 2: Clearly unrelated topic, population, or intervention (e.g., no RT technique or no OPHG patients)
Visual pathway glioma in children treated with chemotherapy	Demaerel, P.	2002	10.1053/ejpn.2002.0595	Reason 2: Clearly unrelated topic, population, or intervention (e.g., no RT technique or no OPHG patients)
Treatment of low-grade gliomas in children: An update	Zacharoulis, S.	2004	10.1586/14737175.4.6.1005	Reason 2: Clearly unrelated topic, population, or intervention (e.g., no RT technique or no OPHG patients)
Management of Orbital Tumors	CHAR, D.H.	1993	10.1016/S0025-6196(12)60902-1	Reason 2: Clearly unrelated topic, population, or intervention (e.g., no RT technique or no OPHG patients)
Optic nerve sheath meningiomas	Radhakrishnan, S.	2005	10.1007/s11940-005-0006-2	Reason 2: Clearly unrelated topic, population, or intervention (e.g., no RT technique or no OPHG patients)
Magnetic resonance imaging in optic neuropathy	Moseley, I.	1997	Not reported	Reason 2: Clearly unrelated topic, population, or intervention (e.g., no RT technique or no OPHG patients)
Pediatric brain tumors	Warnick, R.E.	1991	10.1016/0045-9380(91)90023-E	Reason 2: Clearly unrelated topic, population, or intervention (e.g., no RT technique or no OPHG patients)
Classification and grading of low-grade astrocytic tumors in children	Giannini, C.	1997	10.1111/j.1750-3639.1997.tb01064.x	Reason 1: Not relevant study design (conference abstract, narrow case report, animal study, case series below 10 subjects, cross-sectional study, or case-control study)
Recent advances in optic nerve glioma with a focus on the young patient	Walker, D.	2003	10.1097/00019052-200312000-00003	Reason 2: Clearly unrelated topic, population, or intervention (e.g., no RT technique or no OPHG patients)
Late-onset optic pathway tumors in children with neurofibromatosis 1	Listernick, R.	2004	10.1212/01.WNL.0000144341.16830.01	Reason 2: Clearly unrelated topic, population, or intervention (e.g., no RT technique or no OPHG patients)
Ocular findings in neurofibromatosis type 1	Sippel, K.C.	2001	10.1097/00004397-200101000-00005	Reason 2: Clearly unrelated topic, population, or intervention (e.g., no RT technique or no OPHG patients)
Multicentric juvenile pilocytic astrocytoma occurring primarily in the trigone of the lateral ventricle	Sim, K.-B.	1999	10.1007/s003810050443	Reason 2: Clearly unrelated topic, population, or intervention (e.g., no RT technique or no OPHG patients)
Treatment planning comparison of conventional, 3D conformal, and intensity-modulated photon (IMRT) and proton therapy for paranasal sinus carcinoma	Mock, U.	2004	10.1016/S0360-3016(03)01452-4	Reason 1: Not relevant study design (conference abstract, narrow case report, animal study, case series below 10 subjects, cross-sectional study, or case-control study)
Neurofibromatosis type 2: Diagnosis, study protocol and therapeutic strategies	Barbò, R.	2001	Not reported	Reason 2: Clearly unrelated topic, population, or intervention (e.g., no RT technique or no OPHG patients)
Role for proton beam irradiation in treatment of pediatric cns malignancies	Archambeau, J.O.	1992	10.1016/0360-3016(92)90045-J	Reason 2: Clearly unrelated topic, population, or intervention (e.g., no RT technique or no OPHG patients)
Gliomas: Commentary	Walker, D.A.	1998	10.1016/S0959-8049(98)00338-4	Reason 1: Not relevant study design (conference abstract, narrow case report, animal study, case series below 10 subjects, cross-sectional study, or case-control study)
Second surgery for recurrent pilocytic astrocytoma in children	Bowers, D.C.	2001	10.1159/000056027	Reason 1: Not relevant study design (conference abstract, narrow case report, animal study, case series below 10 subjects, cross-sectional study, or case-control study)
Correlation of medical and neurosurgical events with neuropsychological status in children at diagnosis of astrocytoma: Utilization of a neurological severity score	Ater, J.L.	1996	10.1177/088307389601100610	Reason 2: Clearly unrelated topic, population, or intervention (e.g., no RT technique or no OPHG patients)
Preoperative diagnosis and microsurgery of the optic gliomas:retrospective analysis of 7 patients	Liu, B.	2005	Not reported	Reason 1: Not relevant study design (conference abstract, narrow case report, animal study, case series below 10 subjects, cross-sectional study, or case-control study)
Accelerated cerebral vasculopathy after radiation therapy to the brain	Peñagarícano, J.A.	2004	Not reported	Reason 2: Clearly unrelated topic, population, or intervention (e.g., no RT technique or no OPHG patients)
Primary bilateral optic nerve sarcoidosis	Cem, Y.	2005	10.1080/01658100500218038	Reason 2: Clearly unrelated topic, population, or intervention (e.g., no RT technique or no OPHG patients)
Optic gliomas in neurofibromatosis type 1: Role of visual evoked potentials	North, K.	1994	10.1016/0887-8994(94)90043-4	Reason 2: Clearly unrelated topic, population, or intervention (e.g., no RT technique or no OPHG patients)
Hematomyelia as late side effect of radiation [6]	Purroy, F.	2002	10.1016/s0025-7753(02)73584-7	Reason 2: Clearly unrelated topic, population, or intervention (e.g., no RT technique or no OPHG patients)
Radiographic Response at end of Therapy With Carboplatin and Vincristine as a Prognostic Indicator in Children With Low-Grade Astrocytoma	Wendorf, K.	2003	10.1002/mpo.10303	Reason 2: Clearly unrelated topic, population, or intervention (e.g., no RT technique or no OPHG patients)
Astrocytic tumors, low-grade: General considerations	Gnekow, A.K.	2004	Not reported	Reason 1: Not relevant study design (conference abstract, narrow case report, animal study, case series below 10 subjects, cross-sectional study, or case-control study)
Gliomatosis Cerebri Affecting the Entire Neuraxis	Yip, M.	2003	10.1148/rg.231025113	Reason 2: Clearly unrelated topic, population, or intervention (e.g., no RT technique or no OPHG patients)
Moyamoya disease presented with migrainelike headache in a 4-year-old girl	Aydin, K.	2003	10.1177/08830738030180051501	Reason 2: Clearly unrelated topic, population, or intervention (e.g., no RT technique or no OPHG patients)
Significance of different conformity indices for evaluation of radiosurgery treatment plans for vestibular schwannomas	Surber, G.	2004	10.3171/sup.2004.101.supplement3.0334	Reason 1: Not relevant study design (conference abstract, narrow case report, animal study, case series below 10 subjects, cross-sectional study, or case-control study)
Brain tumors in children	Walter, A.W.	2004	10.1007/s11912-004-0074-6	Reason 2: Clearly unrelated topic, population, or intervention (e.g., no RT technique or no OPHG patients)
Follow-up and quality of survival of 67 consecutive children with CNS tumors	Slave, I.	1994	10.1007/BF00303608	Reason 1: Not relevant study design (conference abstract, narrow case report, animal study, case series below 10 subjects, cross-sectional study, or case-control study)
An unusual treatment-related complication in a patient with growth hormone-secreting pituitary tumor	Ahmed, M.	1997	10.1210/jcem.82.9.4245	Reason 2: Clearly unrelated topic, population, or intervention (e.g., no RT technique or no OPHG patients)
Early outcomes after stereotactic radiosurgery for growing pilocytic astrocytomas in children	Somaza, S.C.	1996	10.1159/000121107	Reason 1: Not relevant study design (conference abstract, narrow case report, animal study, case series below 10 subjects, cross-sectional study, or case-control study)
Malignancy in neurofibromatosis type 1	Korf, B.R.	2000	10.1634/theoncologist.5-6-477	Reason 2: Clearly unrelated topic, population, or intervention (e.g., no RT technique or no OPHG patients)
Nucleolar organizer regions in optic gliomas	Burnstine, M.A.	1993	10.1093/brain/116.6.1465	Reason 1: Not relevant study design (conference abstract, narrow case report, animal study, case series below 10 subjects, cross-sectional study, or case-control study)
Unilateral adult malignant optic nerve glioma	Wabbels, B.	2004	10.1007/s00417-004-0905-z	Reason 1: Not relevant study design (conference abstract, narrow case report, animal study, case series below 10 subjects, cross-sectional study, or case-control study)
Long term follow up of 69 patients treated for optic pathway tumours before the chemotherapy era	Cappelli, C.	1998	10.1136/adc.79.4.334	Reason 2: Clearly unrelated topic, population, or intervention (e.g., no RT technique or no OPHG patients)
Diagnosis and management of craniopharyngioma in children and adolescents	Laws Jr., E.R.	1996	10.1097/00060793-199604000-00006	Reason 2: Clearly unrelated topic, population, or intervention (e.g., no RT technique or no OPHG patients)
Spontaneous Intracerebral Hemorrhage: A Very Late Delayed Effect of Radiation Therapy	Chung, E.	1992	10.1177/088307389200700304	Reason 2: Clearly unrelated topic, population, or intervention (e.g., no RT technique or no OPHG patients)
Toxicity and late effects	Spoudeas, H.	2004	Not reported	Reason 2: Clearly unrelated topic, population, or intervention (e.g., no RT technique or no OPHG patients)
Arterial strokes in children	Carvalho, K.S.	2002	10.1016/S0733-8619(02)00012-9	Reason 2: Clearly unrelated topic, population, or intervention (e.g., no RT technique or no OPHG patients)
Gliomas of the anterior visual pathways	Jacobson, D.M.	1999	10.1016/s1042-3680(18)30166-9	Reason 2: Clearly unrelated topic, population, or intervention (e.g., no RT technique or no OPHG patients)
Neoplastic secondary glaucomas	Rohrbach, J.M.	2005	10.1055/s-2005-858547	Reason 1: Not relevant study design (conference abstract, narrow case report, animal study, case series below 10 subjects, cross-sectional study, or case-control study)
Optic chiasm astrocytomas of childhood 2. Surgical management	Medlock, M.D.	1997	10.1159/000121240	Reason 1: Not relevant study design (conference abstract, narrow case report, animal study, case series below 10 subjects, cross-sectional study, or case-control study)
Intensity modulated radiation therapy using laser-accelerated protons: A Monte Carlo dosimetric study	Fourkal, E.	2003	10.1088/0031-9155/48/24/001	Reason 2: Clearly unrelated topic, population, or intervention (e.g., no RT technique or no OPHG patients)
Tumors of the third ventricle: Review of the literature	Le Gars, D.	2000	Not reported	Reason 1: Not relevant study design (conference abstract, narrow case report, animal study, case series below 10 subjects, cross-sectional study, or case-control study)
Intensity-modulated radiation therapy	Goffman, T.E.	2002	10.1667/0033-7587(2002)158[0115:IMRT]2.0.CO;2	Reason 2: Clearly unrelated topic, population, or intervention (e.g., no RT technique or no OPHG patients)
Growth hormone replacement and the risk of malignancy in children with neurofibromatosis	Howell, S.J.	1998	10.1016/S0022-3476(98)70245-8	Reason 2: Clearly unrelated topic, population, or intervention (e.g., no RT technique or no OPHG patients)
Surgery of giant gliomas of chiasma and IIIrd ventricle	Konovalov, A.	1994	10.1007/BF01405505	Reason 2: Clearly unrelated topic, population, or intervention (e.g., no RT technique or no OPHG patients)
The diagnostic evaluation and multidisciplinary management of neurofibromatosis 1 and neurofibromatosis 2	Gutmann, D.H.	1997	10.1001/jama.278.1.51	Reason 1: Not relevant study design (conference abstract, narrow case report, animal study, case series below 10 subjects, cross-sectional study, or case-control study)
Optic nerve gliomas and meningiomas	Dutton, J.J.	1991	10.1016/s0733-8619(18)30309-8	Reason 2: Clearly unrelated topic, population, or intervention (e.g., no RT technique or no OPHG patients)
Chemotherapy for progressive low-grade gliomas in children older than ten years: The Dana-Farber experience	Heath, J.A.	2003	10.1080/08880010390232709	Reason 1: Not relevant study design (conference abstract, narrow case report, animal study, case series below 10 subjects, cross-sectional study, or case-control study)
Chemotherapy of low-grade gliomas	Lesser, G.J.	2001	10.1053/srao.2001.21422	Reason 2: Clearly unrelated topic, population, or intervention (e.g., no RT technique or no OPHG patients)
Tumor volume and growth kinetics in hypothalamic-chiasmatic pediatric low grade gliomas	Lazareff, J.A.	1999	10.1159/000028817	Reason 1: Not relevant study design (conference abstract, narrow case report, animal study, case series below 10 subjects, cross-sectional study, or case-control study)
Prognostic significance of type 1 neurofibromatosis (von Recklinghausen disease) in childhood optic glioma	Deliganis, A.V.	1996	10.1097/00006123-199606000-00010	Reason 2: Clearly unrelated topic, population, or intervention (e.g., no RT technique or no OPHG patients)
Late effects of therapy of thalamic and hypothalamic tumors in childhood: Vascular, neurobehavioral and neoplastic	Siffert, J.	2000	10.1159/000028985	Reason 2: Clearly unrelated topic, population, or intervention (e.g., no RT technique or no OPHG patients)
Trends in reported incidence of primary malignant brain tumors in children in the United States	Smith, M.A.	1998	10.1093/jnci/90.17.1269	Reason 2: Clearly unrelated topic, population, or intervention (e.g., no RT technique or no OPHG patients)
Multiple recurrences in malignant peripheral nerve sheath tumor of the orbit: A case report and a review of the literature	Dutton, J.J.	2001	10.1097/00002341-200107000-00010	Reason 1: Not relevant study design (conference abstract, narrow case report, animal study, case series below 10 subjects, cross-sectional study, or case-control study)
Neurofibromatosis type I: Clinical and imaging features of von Recklinghausen's disease	Gajeski, B.L.	2003	10.1067/mmt.2003.7	Reason 2: Clearly unrelated topic, population, or intervention (e.g., no RT technique or no OPHG patients)
Visual function in neurofibromatosis	Castanheira-Dinis, A.	1996	10.1097/00041327-199612000-00002	Reason 2: Clearly unrelated topic, population, or intervention (e.g., no RT technique or no OPHG patients)
Spontaneous remission of chiasmatic/hypothalamic masses in neurofibromatosis type 1: Report of two cases	Gottschalk, S.	1999	10.1007/s002340050734	Reason 2: Clearly unrelated topic, population, or intervention (e.g., no RT technique or no OPHG patients)
Complications of radiation therapy on the brain and spinal cord	Béhin, A.	2004	10.1055/s-2004-861535	Reason 2: Clearly unrelated topic, population, or intervention (e.g., no RT technique or no OPHG patients)
Recurrent supratentorial malignant gliomas in children: Long-term salvage therapy with oral etoposide	Chamberlain, M.C.	1997	10.1001/archneur.1997.00550170036012	Reason 1: Not relevant study design (conference abstract, narrow case report, animal study, case series below 10 subjects, cross-sectional study, or case-control study)
Low-grade astrocytoma - A retrospective analysis of 102 patients	Kandil, A.	1999	10.1080/028418699432356	Reason 2: Clearly unrelated topic, population, or intervention (e.g., no RT technique or no OPHG patients)
Ophthalmic artery occlusion secondary to radiation-induced vasculopathy	Singh, R.	2004	10.1097/00041327-200409000-00004	Reason 2: Clearly unrelated topic, population, or intervention (e.g., no RT technique or no OPHG patients)
Optic gliomas in neurofibromatosis type 1 (NF-1). Presentation of 31 cases	Pascual-Castroviejo, I.	1994	Not reported	Reason 1: Not relevant study design (conference abstract, narrow case report, animal study, case series below 10 subjects, cross-sectional study, or case-control study)
Radiation therapy. Trends in treatment	Kun, L.E.	1991	10.1016/s0733-8619(18)30288-3	Reason 2: Clearly unrelated topic, population, or intervention (e.g., no RT technique or no OPHG patients)
Childhood brain tumors	Sklar, C.A.	2002	10.1515/jpem.2002.15.s2.669	Reason 2: Clearly unrelated topic, population, or intervention (e.g., no RT technique or no OPHG patients)
The treatment and long-term prognosis of children with intracranial tumors: A study of 610 cases, 1950-1981	Bloom, H.J.G.	1990	10.1016/0360-3016(90)90392-W	Reason 2: Clearly unrelated topic, population, or intervention (e.g., no RT technique or no OPHG patients)
Treatment of diencephalic syndrome with chemotherapy: Growth, tumor response, and long term control	Gropman, A.L.	1998	10.1002/(SICI)1097-0142(19980701)83:1<166::AID-CNCR22>3.0.CO;2-U	Reason 2: Clearly unrelated topic, population, or intervention (e.g., no RT technique or no OPHG patients)
Complete surgical resection in children with low-grade astrocytomas after neoadjuvant chemotherapy	Valera, E.T.	2003	10.1007/s00381-002-0704-y	Reason 2: Clearly unrelated topic, population, or intervention (e.g., no RT technique or no OPHG patients)
Optic nerve disorders	Balcer, L.J.	1997	10.1097/00055735-199712000-00002	Reason 2: Clearly unrelated topic, population, or intervention (e.g., no RT technique or no OPHG patients)
Pediatric tumors of the orbit and optic pathway	Schick, U.	2003	10.1159/000068814	Reason 2: Clearly unrelated topic, population, or intervention (e.g., no RT technique or no OPHG patients)
Iatrogenic carotid artery injury in neurosurgery	Inamasu, J.	2005	10.1007/s10143-005-0412-7	Reason 2: Clearly unrelated topic, population, or intervention (e.g., no RT technique or no OPHG patients)
Optic glioma revealed by a congenital unilateral nystagmus	Feki, J.	1998	Not reported	Reason 2: Clearly unrelated topic, population, or intervention (e.g., no RT technique or no OPHG patients)
Optic pathway gliomas	O'Kelly, C.J.	2005	10.1016/B978-0-7216-8148-1.50079-6	Reason 2: Clearly unrelated topic, population, or intervention (e.g., no RT technique or no OPHG patients)
Successful chemotherapeutic treatment of diencephalic syndrome with continued tumor presence	Shuper, A.	1996	10.3109/08880019609030856	Reason 2: Clearly unrelated topic, population, or intervention (e.g., no RT technique or no OPHG patients)
Lessons learned from the clinical cooperative trials groups for childhood brain tumors	Fisher, P.G.	1998	10.1097/00013414-199809000-00006	Reason 2: Clearly unrelated topic, population, or intervention (e.g., no RT technique or no OPHG patients)
Evidence of optic pathway gliomas after previously negative neuroimaging	Massry, G.G.	1997	10.1016/S0161-6420(97)30205-X	Reason 2: Clearly unrelated topic, population, or intervention (e.g., no RT technique or no OPHG patients)
Case report: Haemorrhagic changes in pilocytic astrocytoma of the optic nerve	Sharma, A.	1990	10.3109/01676839009012346	Reason 1: Not relevant study design (conference abstract, narrow case report, animal study, case series below 10 subjects, cross-sectional study, or case-control study)
Brain Tumors in Children	Pollack, I.F.	1994	10.1056/NEJM199412013312207	Reason 2: Clearly unrelated topic, population, or intervention (e.g., no RT technique or no OPHG patients)
The extended direct endonasal transsphenoidal approach for nonadenomatous suprasellar tumors	Dusick, J.R.	2005	10.3171/jns.2005.102.5.0832	Reason 2: Clearly unrelated topic, population, or intervention (e.g., no RT technique or no OPHG patients)
A case of chiasmal glioma with monocular nystagmus as an initial sign	Kuroda, N.	2001	Not reported	Reason 2: Clearly unrelated topic, population, or intervention (e.g., no RT technique or no OPHG patients)
Delayed diagnosis of optic nerve glioma: A preventable cause of visual loss	Appleton, R.E.	1989	10.1016/0887-8994(89)90080-5	Reason 2: Clearly unrelated topic, population, or intervention (e.g., no RT technique or no OPHG patients)
Second Neoplasms in Pediatric Patients with Primary Central Nervous System Tumors: The St. Jude Children's Research Hospital Experience	Broniscer, A.	2004	10.1002/cncr.20253	Reason 1: Not relevant study design (conference abstract, narrow case report, animal study, case series below 10 subjects, cross-sectional study, or case-control study)
Protons versus photons: A status assessment at the beginning of the 21 st century	Hug, E.B.	2004	10.1016/S0167-8140(04)80010-0	Reason 1: Not relevant study design (conference abstract, narrow case report, animal study, case series below 10 subjects, cross-sectional study, or case-control study)
Anterior communicating artery aneurysm following radiation therapy for optic glioma: Report of a case and review of the literature	Yucesoy, K.	2004	10.1055/s-2004-832263	Reason 2: Clearly unrelated topic, population, or intervention (e.g., no RT technique or no OPHG patients)
Survey of 1264 patients with orbital tumors and simulating lesions: The 2002 Montgomery Lecture, part 1	Shields, J.A.	2004	10.1016/j.ophtha.2003.01.002	Reason 1: Not relevant study design (conference abstract, narrow case report, animal study, case series below 10 subjects, cross-sectional study, or case-control study)
Orbital and eyelid manifestations of neurofibromatosis: A clinical study and literature review	Farris, S.R.	1996	10.1097/00002341-199612000-00006	Reason 1: Not relevant study design (conference abstract, narrow case report, animal study, case series below 10 subjects, cross-sectional study, or case-control study)
Proliferative potential and outcome in pediatric astrocytic tumors	Prados, M.D.	1992	10.1007/BF00172481	Reason 2: Clearly unrelated topic, population, or intervention (e.g., no RT technique or no OPHG patients)
Multiple causes of cerebrovascular events in children with tumors of the parasellar region	Rudoltz, M.S.	1998	10.1023/A:1005809617292	Reason 1: Not relevant study design (conference abstract, narrow case report, animal study, case series below 10 subjects, cross-sectional study, or case-control study)
Malignant optic glioma of adulthood. Case report and review of the literature	Dario, A.	1999	10.1111/j.1600-0404.1999.tb00409.x	Reason 1: Not relevant study design (conference abstract, narrow case report, animal study, case series below 10 subjects, cross-sectional study, or case-control study)
Radiation optic neuropathy: Report of cases, role Of hyperbaric oxygen therapy, and literature review	Borruat, F.-X.	1996	10.3109/01658109609044633	Reason 1: Not relevant study design (conference abstract, narrow case report, animal study, case series below 10 subjects, cross-sectional study, or case-control study)
Leptomeningeal dissemination of pilocytic astrocytoma at diagnosis in childhood: Two cases report	Figueiredo, E.G.	2003	10.1590/S0004-282X2003000500025	Reason 2: Clearly unrelated topic, population, or intervention (e.g., no RT technique or no OPHG patients)
Cerebral tumors in children with neurofibromatosis type 1	Micheli, R.	1996	Not reported	Reason 1: Not relevant study design (conference abstract, narrow case report, animal study, case series below 10 subjects, cross-sectional study, or case-control study)
Hypersensitivity reactions to carboplatin in children with low-grade gliomas	Wiesner, A.	2004	10.1055/s-0035-1557211	Reason 2: Clearly unrelated topic, population, or intervention (e.g., no RT technique or no OPHG patients)
The role of chemotherapy in children with brain tumours	Walker, D.A.	1998	Not reported	Reason 2: Clearly unrelated topic, population, or intervention (e.g., no RT technique or no OPHG patients)
A 4-month-old boy with severe emaciation, normal linear growth, and a happy affect	Greenes, D.	1996	10.1097/00008480-199602000-00011	Reason 2: Clearly unrelated topic, population, or intervention (e.g., no RT technique or no OPHG patients)
Disturbance of pubertal development after cancer treatment	Müller, J.	2002	10.1053/beem.2002.0183	Reason 1: Not relevant study design (conference abstract, narrow case report, animal study, case series below 10 subjects, cross-sectional study, or case-control study)
Moyamoya syndrome: Post cranial irradiation of pineal gland tumor	Chiewvit, P.	2001	10.1177/159101990100700213	Reason 2: Clearly unrelated topic, population, or intervention (e.g., no RT technique or no OPHG patients)
Radiation optic neuropathy after stereotactic radiosurgery	Girkin, C.A.	1997	10.1016/S0161-6420(97)30084-0	Reason 2: Clearly unrelated topic, population, or intervention (e.g., no RT technique or no OPHG patients)
Chemotherapy for low-grade gliomas	Mason, W.P.	2000	Not reported	Reason 2: Clearly unrelated topic, population, or intervention (e.g., no RT technique or no OPHG patients)
Gamma knife radiosurgery for low-grade astrocytomas: Results of long-term follow up	Kida, Y.	2000	10.3171/jns.2000.93.supplement_3.0042	Reason 1: Not relevant study design (conference abstract, narrow case report, animal study, case series below 10 subjects, cross-sectional study, or case-control study)
Surgical outcome following resection of contrast-enhanced pediatric brainstem gliomas	Lesniak, M.S.	2003	10.1159/000075260	Reason 1: Not relevant study design (conference abstract, narrow case report, animal study, case series below 10 subjects, cross-sectional study, or case-control study)
Eye findings in paediatric brain tumour - Data basis for a follow-up proposal	Lorenz, M.	2002	10.1055/s-2002-30146	Reason 2: Clearly unrelated topic, population, or intervention (e.g., no RT technique or no OPHG patients)
A long-term visual outcome comparison in patients with optic nerve sheath meningioma managed with observation, surgery, radiotherapy, or surgery and radiotherapy	Turbin, R.E.	2002	10.1016/S0161-6420(02)01017-5	Reason 1: Not relevant study design (conference abstract, narrow case report, animal study, case series below 10 subjects, cross-sectional study, or case-control study)
Intracranial gliomas in neurofibromatosis type 1	Listernick, R.	1999	10.1002/(SICI)1096-8628(19990326)89:1<38::AID-AJMG8>3.0.CO;2-M	Reason 2: Clearly unrelated topic, population, or intervention (e.g., no RT technique or no OPHG patients)
Monitoring tumor activity in low grade glioma of childhood	Mölenkamp, G.	1998	10.1055/s-2008-1043885	Reason 2: Clearly unrelated topic, population, or intervention (e.g., no RT technique or no OPHG patients)
Carboplatin is effective therapy for young children with progressive optic pathway tumors: A Pediatric Oncology Group phase II study	Mahoney Jr., D.H.	2000	10.1093/neuonc/2.4.213	Reason 1: Not relevant study design (conference abstract, narrow case report, animal study, case series below 10 subjects, cross-sectional study, or case-control study)
Brain tumors in children: Long-term survival after radiation treatment	Jenkin, D.	1995	10.1016/0360-3016(94)00393-Y	Reason 2: Clearly unrelated topic, population, or intervention (e.g., no RT technique or no OPHG patients)
Endocrine findings in patients with optico-hypothalamic gliomas	Martínez, R.	2003	10.1055/s-2003-39788	Reason 2: Clearly unrelated topic, population, or intervention (e.g., no RT technique or no OPHG patients)
Low-grade astrocytoma: A decade of experience at St. Jude Children's Research Hospital	Gajjar, A.	1997	10.1200/JCO.1997.15.8.2792	Reason 2: Clearly unrelated topic, population, or intervention (e.g., no RT technique or no OPHG patients)
Surgical management of exophytic chiasmatic-hypothalamic tumors of childhood	Wisoff, J.H.	1990	10.3171/jns.1990.73.5.0661	Reason 2: Clearly unrelated topic, population, or intervention (e.g., no RT technique or no OPHG patients)
Choroidal Neovascularization	Ryan, S.J.	2005	10.1016/B978-0-323-02598-0.50062-8	Reason 2: Clearly unrelated topic, population, or intervention (e.g., no RT technique or no OPHG patients)
Nonmalignant pediatric brain tumors	Rashidi, M.	2003	10.1007/s11910-003-0079-9	Reason 2: Clearly unrelated topic, population, or intervention (e.g., no RT technique or no OPHG patients)
Operative technique: The anterior transcallosal transseptal interforniceal approach to the third ventricle and resection of hypothalamic hamartomas	Rosenfeld, J.V.	2004	10.1016/j.jocn.2004.03.008	Reason 2: Clearly unrelated topic, population, or intervention (e.g., no RT technique or no OPHG patients)
Nitrosourea-based chemotherapy in optic pathway glioma with progressive visual loss	Lee, A.G.	2002	10.1076/noph.28.2.107.23743	Reason 1: Not relevant study design (conference abstract, narrow case report, animal study, case series below 10 subjects, cross-sectional study, or case-control study)
Node-positive left-sided breast cancer patients after breast-conserving surgery: Potential outcomes of radiotherapy modalities and techniques	Johansson, J.	2002	10.1016/S0167-8140(02)00266-9	Reason 2: Clearly unrelated topic, population, or intervention (e.g., no RT technique or no OPHG patients)
Chronic oral VP-16 for recurrent medulloblastoma	Chamberlain, M.C.	1997	10.1016/S0887-8994(97)00098-2	Reason 1: Not relevant study design (conference abstract, narrow case report, animal study, case series below 10 subjects, cross-sectional study, or case-control study)
Chemotherapy for brain tumors of astrocytic and oligodendroglial lineage: The past decade and where we are heading	Levin, V.A.	1999	10.1093/neuonc/1.1.69	Reason 2: Clearly unrelated topic, population, or intervention (e.g., no RT technique or no OPHG patients)
Astrocytic tumors, lowgrade: Treatment considerations by primary site and tumor dissemination	Gnekow, A.K.	2004	Not reported	Reason 2: Clearly unrelated topic, population, or intervention (e.g., no RT technique or no OPHG patients)
Salvage chemotherapy for recurrent spinal cord ependymona	Chamberlain, M.C.	2002	10.1002/cncr.10826	Reason 1: Not relevant study design (conference abstract, narrow case report, animal study, case series below 10 subjects, cross-sectional study, or case-control study)
Safety of recombinant deoxyribonucleic acid-derived growth hormone: The National Cooperative Growth Study experience	Blethen, S.L.	1996	10.1210/jc.81.5.1704	Reason 1: Not relevant study design (conference abstract, narrow case report, animal study, case series below 10 subjects, cross-sectional study, or case-control study)
Chiasmal gliomas with spontaneous regression: Proliferation and apoptosis	Takeuchi, H.	1997	10.1007/s003810050073	Reason 2: Clearly unrelated topic, population, or intervention (e.g., no RT technique or no OPHG patients)
Intra-arterial chemotherapy of primary brain tumors	Newton, H.B.	2005	10.1007/s11864-005-0030-1	Reason 2: Clearly unrelated topic, population, or intervention (e.g., no RT technique or no OPHG patients)
Low-grade astrocytomas of childhood	Rekate, H.L.	1991	10.1016/s0733-8619(18)30294-9	Reason 2: Clearly unrelated topic, population, or intervention (e.g., no RT technique or no OPHG patients)
Phakomatoses. Part I: Neurofibromatosis type 1: Common and uncommon neuroimaging findings	Faro, S.H.	2000	10.1111/jon2000103138	Reason 2: Clearly unrelated topic, population, or intervention (e.g., no RT technique or no OPHG patients)
Pilocytic astrocytomas with leptomeningeal dissemination: Biological behavior, clinical course, and therapeutical options	Buschmann, U.	2003	10.1007/s00381-003-0746-9	Reason 2: Clearly unrelated topic, population, or intervention (e.g., no RT technique or no OPHG patients)
Optic nerve sheath meningiomas: Role of MR imaging	Mafee, M.F.	1999	10.1016/S0033-8389(05)70077-4	Reason 2: Clearly unrelated topic, population, or intervention (e.g., no RT technique or no OPHG patients)
Molecular pathogenesis of astrocytic tumours	Ichimura, K.	2004	10.1007/s11060-004-2747-2	Reason 2: Clearly unrelated topic, population, or intervention (e.g., no RT technique or no OPHG patients)
Surgical management of meningiomas involving the optic nerve sheath	Schick, U.	2004	10.3171/jns.2004.101.6.0951	Reason 2: Clearly unrelated topic, population, or intervention (e.g., no RT technique or no OPHG patients)
Chemotherapy for pilocytic astrocytomas	Brown, M.T.	1993	10.1002/1097-0142(19930515)71:10<3165::AID-CNCR2820711044>3.0.CO;2-N	Reason 2: Clearly unrelated topic, population, or intervention (e.g., no RT technique or no OPHG patients)
Visual-evoked potentials in the assessment of optic gliomas	Ng, Y.-T.	2001	10.1016/S0887-8994(00)00230-7	Reason 2: Clearly unrelated topic, population, or intervention (e.g., no RT technique or no OPHG patients)
Spontaneous regression of optic glioma in a patient with neurofibromatosis	Brzowski, A.E.	1992	10.1212/wnl.42.3.679	Reason 2: Clearly unrelated topic, population, or intervention (e.g., no RT technique or no OPHG patients)
Glioma of the optical nerve diagnostic and differential diagnostic problems	Belopitova, L.	1997	Not reported	Reason 2: Clearly unrelated topic, population, or intervention (e.g., no RT technique or no OPHG patients)
Supratentorial low-grade gliomas	Singh, S.K.	2005	10.1016/B978-0-7216-8148-1.50078-4	Reason 2: Clearly unrelated topic, population, or intervention (e.g., no RT technique or no OPHG patients)
Predominance of pilocytic histology in dorsally exophytic brain stem tumors	Khatib, Z.A.	1994	10.1159/000120759	Reason 1: Not relevant study design (conference abstract, narrow case report, animal study, case series below 10 subjects, cross-sectional study, or case-control study)
Long-term outcomes for surgically resected craniopharyngiomas	Duff, J.M.	2000	10.1097/00006123-200002000-00007	Reason 2: Clearly unrelated topic, population, or intervention (e.g., no RT technique or no OPHG patients)
The management of brainstem gliomas in patients with neurofibromatosis 1	Pollack, I.F.	1996	10.1212/WNL.46.6.1652	Reason 2: Clearly unrelated topic, population, or intervention (e.g., no RT technique or no OPHG patients)
Chemotherapy for progressive pilocytic astrocytomas in the chiasmo-hypothalamic regions	Nishio, S.	1995	10.1016/0303-8467(95)00062-O	Reason 1: Not relevant study design (conference abstract, narrow case report, animal study, case series below 10 subjects, cross-sectional study, or case-control study)
Basal cell carcinoma in childhood after radiation therapy: Case report and review	Marín-Gutzke, M.	2004	10.1097/01.sap.0000136972.23991.07	Reason 1: Not relevant study design (conference abstract, narrow case report, animal study, case series below 10 subjects, cross-sectional study, or case-control study)
Chemotherapy: Low-grade gliomas of the hypothalamus and thalamus	Packer, R.J.	2000	10.1159/000028948	Reason 2: Clearly unrelated topic, population, or intervention (e.g., no RT technique or no OPHG patients)
Pediatric intracranial neoplasms of the posterior fossa	Papavasiliou, A.K.	2000	10.1055/s-2000-9370	Reason 2: Clearly unrelated topic, population, or intervention (e.g., no RT technique or no OPHG patients)
A practice pathway for the management of gliomas of the anterior visual pathway: An update and an evidence-based approach	Lee, A.G.	1999	10.1076/noph.22.3.139.3722	Reason 2: Clearly unrelated topic, population, or intervention (e.g., no RT technique or no OPHG patients)
Neurofibromatosis types 1 and 2	Huson, S.M.	2003	Not reported	Reason 2: Clearly unrelated topic, population, or intervention (e.g., no RT technique or no OPHG patients)
The role of neuroendoscopy in the management of tectal gliomas	Javadpour, M.	2004	10.1007/s00381-004-0942-2	Reason 1: Not relevant study design (conference abstract, narrow case report, animal study, case series below 10 subjects, cross-sectional study, or case-control study)
Management of lesions of the pituitary stalk and hypothalamus	Lipscombe, L.	2003	10.1097/00019616-200301000-00009	Reason 2: Clearly unrelated topic, population, or intervention (e.g., no RT technique or no OPHG patients)
New measurements for hadrontherapy and space radiation: Biology	Blakely, E.A.	2001	Not reported	Reason 1: Not relevant study design (conference abstract, narrow case report, animal study, case series below 10 subjects, cross-sectional study, or case-control study)
Particle selection for laser-accelerated proton therapy feasibility study	Fourkal, E.	2003	10.1118/1.1586268	Reason 2: Clearly unrelated topic, population, or intervention (e.g., no RT technique or no OPHG patients)
Advances in growth hormone therapy: A new registry tool	Pugeat, M.	2004	10.1159/000080902	Reason 1: Not relevant study design (conference abstract, narrow case report, animal study, case series below 10 subjects, cross-sectional study, or case-control study)
The potential of proton beam therapy in paediatric cancer	Björk-Eriksson, T.	2005	10.1080/02841860500355959	Reason 2: Clearly unrelated topic, population, or intervention (e.g., no RT technique or no OPHG patients)
Minimally invasive approach for biopsy of an optic nerve sheath tumor	Leonard, D.W.	1999	10.1053/hn.1999.v120.a85663	Reason 2: Clearly unrelated topic, population, or intervention (e.g., no RT technique or no OPHG patients)
Leptomeningeal dissemination of malignant gliomas. Incidence, diagnosis and outcome	Arita, N.	1994	10.1007/BF01476415	Reason 2: Clearly unrelated topic, population, or intervention (e.g., no RT technique or no OPHG patients)
Management of pediatric brain tumors	Pollack, I.F.	1996	10.1097/00013414-199606000-00005	Reason 2: Clearly unrelated topic, population, or intervention (e.g., no RT technique or no OPHG patients)
Survival and functional outcome of children with Hypothalamic/Chiasmatic tumors	Fouladi, M.	2003	10.1002/cncr.11119	Reason 2: Clearly unrelated topic, population, or intervention (e.g., no RT technique or no OPHG patients)
Successful desensitization to carboplatin in patients with systemic hypersensitivity reactions	Broome, C.B.	1996	10.1002/(SICI)1096-911X(199602)26:2<105::AID-MPO7>3.0.CO;2-P	Reason 2: Clearly unrelated topic, population, or intervention (e.g., no RT technique or no OPHG patients)
Cisplatin/vincristine chemotherapy for hypothalamic/visual pathway astrocytomas in young children	Kato, T.	1998	10.1023/A:1005866021835	Reason 1: Not relevant study design (conference abstract, narrow case report, animal study, case series below 10 subjects, cross-sectional study, or case-control study)
Endocrine outcome in children with medulloblastoma treated with 18 Gy of craniospinal radiation therapy	Xu, W.	2004	10.1215/S1152851703000462	Reason 1: Not relevant study design (conference abstract, narrow case report, animal study, case series below 10 subjects, cross-sectional study, or case-control study)
Neurofibromatosis type 1 and sporadic optic gliomas	Singhal, S.	2002	10.1136/adc.87.1.65	Reason 2: Clearly unrelated topic, population, or intervention (e.g., no RT technique or no OPHG patients)
Combined intraarterial carboplatin, intraarterial etoposide phosphate, and IV cytoxan chemotherapy for progressive optic-hypothalamic gliomas in young children	Osztie, E.	2001	Not reported	Reason 2: Clearly unrelated topic, population, or intervention (e.g., no RT technique or no OPHG patients)
Gigantism	Eugster, E.A.	1999	10.1210/jcem.84.12.6222	Reason 2: Clearly unrelated topic, population, or intervention (e.g., no RT technique or no OPHG patients)
Stereotactic radiosurgery for pilocytic astrocytomas when multimodal therapy is necessary	Hadjipanayis, C.G.	2002	10.3171/jns.2002.97.1.0056	Reason 2: Clearly unrelated topic, population, or intervention (e.g., no RT technique or no OPHG patients)
Fotemustine(F)/cisplatine(CDDP)/etoposide(VP16)combination with brain irradiation in the treatment of non removable high grade gliomas (HGG)	Frenay, M.	2000	Not reported	Reason 2: Clearly unrelated topic, population, or intervention (e.g., no RT technique or no OPHG patients)
Gliomas	Cokgor, I.	1998	10.1016/S0959-8049(98)00307-4	Reason 2: Clearly unrelated topic, population, or intervention (e.g., no RT technique or no OPHG patients)
Orbital pathology	Müller-Forell, W.	2004	10.1016/j.ejrad.2003.10.011	Reason 2: Clearly unrelated topic, population, or intervention (e.g., no RT technique or no OPHG patients)
Chiasmal glioma in neurofibromatosis type I with severe visual loss regained with radiation	Adams, C.	1997	10.1016/S0887-8994(97)00009-X	Reason 2: Clearly unrelated topic, population, or intervention (e.g., no RT technique or no OPHG patients)
Multidisciplinary management of pediatric low-grade gliomas	Watson, G.A.	2001	10.1053/srao.2001.21421	Reason 2: Clearly unrelated topic, population, or intervention (e.g., no RT technique or no OPHG patients)
Two cases of Gamma Knife radiosurgery for low-grade optic chiasm glioma	Lim, Y.J.	1997	10.1159/000099808	Reason 1: Not relevant study design (conference abstract, narrow case report, animal study, case series below 10 subjects, cross-sectional study, or case-control study)
Epidemiology of cancer in childhood	Sommelet, D.	2003	10.1016/s0001-4079(19)34001-4	Reason 1: Not relevant study design (conference abstract, narrow case report, animal study, case series below 10 subjects, cross-sectional study, or case-control study)
Cyclophosphamide for the treatment of progressive low-grade astrocytoma: A Pediatric Oncology Group Phase II study	Kadota, R.P.	1999	10.1097/00043426-199905000-00007	Reason 2: Clearly unrelated topic, population, or intervention (e.g., no RT technique or no OPHG patients)
The role of surgery in pediatric gliomas	Pollack, I.F.	1999	10.1023/A:1006107227856	Reason 1: Not relevant study design (conference abstract, narrow case report, animal study, case series below 10 subjects, cross-sectional study, or case-control study)
Growth and endocrine disorders in optic glioma	Brauner, R.	1990	10.1007/BF02072067	Reason 1: Not relevant study design (conference abstract, narrow case report, animal study, case series below 10 subjects, cross-sectional study, or case-control study)
Radiation-induced arteritis: Thickened wall with prominent enhancement on cranial MR images - Report of five cases and comparison with 18 cases of moyamoya disease	Aoki, S.	2002	10.1148/radiol.2233010822	Reason 2: Clearly unrelated topic, population, or intervention (e.g., no RT technique or no OPHG patients)
Optic gliomas in children with neurofibromatosis type 1	Lund, A.M.	1991	10.1007/BF01955002	Reason 1: Not relevant study design (conference abstract, narrow case report, animal study, case series below 10 subjects, cross-sectional study, or case-control study)
Optic chiasm glioma associated with inappropriate secretion of antidiuretic hormone, cerebral ischemia, nonobstructive hydrocephalus and chronic ascites following ventriculoperitoneal shunting	Tang, T.T.	1991	10.1007/BF00263189	Reason 2: Clearly unrelated topic, population, or intervention (e.g., no RT technique or no OPHG patients)
Primary radiotherapy for optic nerve sheath meningioma	Melian, E.	2004	10.1080/08820530490884227	Reason 2: Clearly unrelated topic, population, or intervention (e.g., no RT technique or no OPHG patients)
Treatment with oral etoposide for childhood recurrent ependymomas	Sandri, A.	2005	10.1097/01.mph.0000181430.71176.b7	Reason 2: Clearly unrelated topic, population, or intervention (e.g., no RT technique or no OPHG patients)
Recurrent cerebellar gliomas: Salvage therapy with oral etoposide	Chamberlain, M.C.	1997	10.1177/088307389701200309	Reason 2: Clearly unrelated topic, population, or intervention (e.g., no RT technique or no OPHG patients)
The clinical presentation of children with tumours affecting the anterior visual pathways	Suharwardy, J.	1997	10.1038/eye.1997.215	Reason 2: Clearly unrelated topic, population, or intervention (e.g., no RT technique or no OPHG patients)
Developmental tumour of the visual pathways. Report of an unusual case	Not reported	1996	Not reported	Reason 2: Clearly unrelated topic, population, or intervention (e.g., no RT technique or no OPHG patients)
Le terapie combinate dei tumori in età pediatrica	Perilongo, G.	1998	Not reported	Reason 2: Clearly unrelated topic, population, or intervention (e.g., no RT technique or no OPHG patients)
The Role of Chemotherapy in Pediatric Gliomas	Fitzpatrick, L.K.	2005	10.1016/B978-012088410-0/50074-3	Reason 1: Not relevant study design (conference abstract, narrow case report, animal study, case series below 10 subjects, cross-sectional study, or case-control study)
The therapy for hypothalamic-pituitary tumors	Styne, D.M.	1993	10.1016/s0889-8529(18)30155-5	Reason 2: Clearly unrelated topic, population, or intervention (e.g., no RT technique or no OPHG patients)
Optic gliomas in the first year of life	Caldarelli, M.	1996	Not reported	Reason 1: Not relevant study design (conference abstract, narrow case report, animal study, case series below 10 subjects, cross-sectional study, or case-control study)
Medulloepithelioma of the ciliary body and optic nerve: Clinicopathologic, CT, and MR imaging features	Vajaranant, T.S.	2005	10.1016/j.nic.2005.02.008	Reason 2: Clearly unrelated topic, population, or intervention (e.g., no RT technique or no OPHG patients)
Potential prognostic factors of relapse-free survival in childhood optic pathway glioma: A multivariate analysis	Chan, M.-Y.	1998	10.1159/000028680	Reason 1: Not relevant study design (conference abstract, narrow case report, animal study, case series below 10 subjects, cross-sectional study, or case-control study)
Remission of a chiasmatic glioma in a non-NF1 patient after brief chemotherapy with vincristine and carboplatin: Case report and literature review	Mantadakis, E.	2004	10.1023/B:NEON.0000021740.50003.27	Reason 1: Not relevant study design (conference abstract, narrow case report, animal study, case series below 10 subjects, cross-sectional study, or case-control study)
Neuro-ophthalmologic symptomatology in 246 patients with orbital space-occupying processes	Cherninkova, S.	2002	10.1076/noph.27.1.45.14302	Reason 1: Not relevant study design (conference abstract, narrow case report, animal study, case series below 10 subjects, cross-sectional study, or case-control study)
Common Solid Tumors of Childhood	Crist, W.M.	1991	10.1056/NEJM199102143240706	Reason 2: Clearly unrelated topic, population, or intervention (e.g., no RT technique or no OPHG patients)
What’s new in neuro-oncology	Kennedy, C.	2000	10.1053/ejpn.2000.0377	Reason 2: Clearly unrelated topic, population, or intervention (e.g., no RT technique or no OPHG patients)
Brain tumors in children under 3 years of age: Recent experience (1987- 1997) in 39 patients	Sala, F.	1999	10.1159/000028826	Reason 2: Clearly unrelated topic, population, or intervention (e.g., no RT technique or no OPHG patients)
Current approaches to CNS tumors in infants and very young children	Warren, K.E.	2004	10.1586/14737175.4.4.681	Reason 2: Clearly unrelated topic, population, or intervention (e.g., no RT technique or no OPHG patients)
Intracanalicular optic nerve meningioma: A serious diagnostic pitfall	Jackson, A.	2003	Not reported	Reason 2: Clearly unrelated topic, population, or intervention (e.g., no RT technique or no OPHG patients)
Big muscles and big nerves	Barry Dabbs, C.	1997	10.1016/S0039-6257(97)00094-5	Reason 2: Clearly unrelated topic, population, or intervention (e.g., no RT technique or no OPHG patients)
From the archives of the AFIP - Pilocytic astrocytoma: Radiologic- Pathologic correlation	Koeller, K.K.	2004	10.1148/rg.246045146	Reason 1: Not relevant study design (conference abstract, narrow case report, animal study, case series below 10 subjects, cross-sectional study, or case-control study)
Tumour-suppressor function in the nervous system	Baker, S.J.	2004	10.1038/nrc1297	Reason 2: Clearly unrelated topic, population, or intervention (e.g., no RT technique or no OPHG patients)
Features of proliferation and in vitro drug resistance in central primitive neuro-ectodermal tumours	Schouten Van Meeteren, A.Y.N.	2002	10.1046/j.1365-2990.2002.00387.x	Reason 1: Not relevant study design (conference abstract, narrow case report, animal study, case series below 10 subjects, cross-sectional study, or case-control study)
DNA topoisomerase IIα expression in optic pathway gliomas of childhood	Bredel, M.	2002	10.1016/S0959-8049(01)00387-2	Reason 2: Clearly unrelated topic, population, or intervention (e.g., no RT technique or no OPHG patients)
New aspects in the diagnosis and treatment of pubertal disorders	Styne, D.M.	1997	10.1016/S0031-3955(05)70488-0	Reason 2: Clearly unrelated topic, population, or intervention (e.g., no RT technique or no OPHG patients)
Recurrent intracranial ependymoma in children:Ssalvage therapy with oral etoposide	Chamberlain, M.C.	2001	10.1016/S0887-8994(00)00249-6	Reason 2: Clearly unrelated topic, population, or intervention (e.g., no RT technique or no OPHG patients)
Evaluation of radiotherapy for pediatric CNS tumors	Skowronska-Gardas, A.	2003	10.1586/14737175.3.4.491	Reason 2: Clearly unrelated topic, population, or intervention (e.g., no RT technique or no OPHG patients)
The first interim meeting of the European Sciety for Paediatric Neurosurgery: March 19-24, 1995; Eliat, Israel	Not reported	1996	10.1016/S0090-3019(96)90756-9	Reason 1: Not relevant study design (conference abstract, narrow case report, animal study, case series below 10 subjects, cross-sectional study, or case-control study)
Optic pathway/hypothalamic gliomas: A dilemma in management	Hoffman, H.J.	1993	10.1159/000120729	Reason 2: Clearly unrelated topic, population, or intervention (e.g., no RT technique or no OPHG patients)
Third ventricle tumors in children	Vinchon, M.	2000	Not reported	Reason 1: Not relevant study design (conference abstract, narrow case report, animal study, case series below 10 subjects, cross-sectional study, or case-control study)
Chemotherapy in low-grade astrocytoma management	Castello, M.A.	1998	10.1007/s003810050165	Reason 1: Not relevant study design (conference abstract, narrow case report, animal study, case series below 10 subjects, cross-sectional study, or case-control study)
Development of anaplastic changes in low-grade astrocytomas of childhood	Dirks, P.B.	1994	10.1097/00006123-199401000-00010	Reason 2: Clearly unrelated topic, population, or intervention (e.g., no RT technique or no OPHG patients)
Technology insight: Proton beam radiotherapy for treatment in pediatric brain tumors	Yock, T.I.	2004	10.1038/ncponc0090	Reason 2: Clearly unrelated topic, population, or intervention (e.g., no RT technique or no OPHG patients)
High-dose intravenous methotrexate for patients with nonleukemic leptomeningeal cancer: Is intrathecal chemotherapy necessary?	Glantz, M.J.	1998	10.1200/JCO.1998.16.4.1561	Reason 2: Clearly unrelated topic, population, or intervention (e.g., no RT technique or no OPHG patients)
Spinal seeding of a pilocytic astrocytoma following multiple subtotal resections	Zorlu, F.	2005	10.1159/000087483	Reason 2: Clearly unrelated topic, population, or intervention (e.g., no RT technique or no OPHG patients)
Study of the MIB-1 labeling index as a predictor of tumor progression in pilocytic astrocytomas in children and adolescents	Bowers, D.C.	2003	10.1200/JCO.2003.01.017	Reason 2: Clearly unrelated topic, population, or intervention (e.g., no RT technique or no OPHG patients)
The prediction of output factors for spread-out proton Bragg peak fields in clinical practice	Kooy, H.M.	2005	10.1088/0031-9155/50/24/006	Reason 2: Clearly unrelated topic, population, or intervention (e.g., no RT technique or no OPHG patients)
The orbit	Phillips, P.H.	2001	Not reported	Reason 2: Clearly unrelated topic, population, or intervention (e.g., no RT technique or no OPHG patients)
Neuropsychological outcome in children with optic pathway tumours when first-line treatment is chemotherapy	Lacaze, E.	2003	10.1038/sj.bjc.6601410	Reason 2: Clearly unrelated topic, population, or intervention (e.g., no RT technique or no OPHG patients)
Optic nerve sheath meningiomas: Clinical features and functional prognosis	Polito, E.	1994	10.3109/01658109409024051	Reason 2: Clearly unrelated topic, population, or intervention (e.g., no RT technique or no OPHG patients)
Intramedullary spinal cord astrocytomas in children	Townsend, N.	2004	10.1002/pbc.20082	Reason 2: Clearly unrelated topic, population, or intervention (e.g., no RT technique or no OPHG patients)
Carboplatin and vincristine for recurrent and newly diagnosed low-grade gliomas of childhood	Packer, R.J.	1993	10.1200/JCO.1993.11.5.850	Reason 2: Clearly unrelated topic, population, or intervention (e.g., no RT technique or no OPHG patients)
Brain tumors: Challenges and directions	Kun, L.E.	1997	10.1016/S0031-3955(05)70536-8	Reason 2: Clearly unrelated topic, population, or intervention (e.g., no RT technique or no OPHG patients)
Recent trends in the radiotherapy of pediatric gliomas	Tarbell, N.J.	1996	10.1007/BF00250202	Reason 1: Not relevant study design (conference abstract, narrow case report, animal study, case series below 10 subjects, cross-sectional study, or case-control study)
Diagnosis of common brain neoplasia	Collins, V.P.	2002	Not reported	Reason 2: Clearly unrelated topic, population, or intervention (e.g., no RT technique or no OPHG patients)
The role of radiotherapy in the management of low grade glioma of the visual pathway in children	Kortmann, R.-D.	2002	10.1076/noph.27.1.17.14299	Reason 1: Not relevant study design (conference abstract, narrow case report, animal study, case series below 10 subjects, cross-sectional study, or case-control study)
Efficacy and complications of radiotherapy of anterior visual pathway tumors	Capo, H.	1991	10.1016/s0733-8619(18)30310-4	Reason 2: Clearly unrelated topic, population, or intervention (e.g., no RT technique or no OPHG patients)
Radiation therapy in the management of childhood brain tumors	Habrand, J.-L.	2001	10.1007/s003810000365	Reason 2: Clearly unrelated topic, population, or intervention (e.g., no RT technique or no OPHG patients)
Neurofibromatosis 1 and 2	Pollack, I.F.	1997	10.1111/j.1750-3639.1997.tb01067.x	Reason 1: Not relevant study design (conference abstract, narrow case report, animal study, case series below 10 subjects, cross-sectional study, or case-control study)
MIB-1 and DNA topoisomerase IIα could be helpful for predicting long-term survival of patients with glioblastoma	Ho, D.M.-T.	2003	10.1309/UN4WV65UH94JEWUV	Reason 2: Clearly unrelated topic, population, or intervention (e.g., no RT technique or no OPHG patients)
Low-grade gliomas in children: Review of 51 cases treated in a single center	Chastagner, P.	1998	Not reported	Reason 2: Clearly unrelated topic, population, or intervention (e.g., no RT technique or no OPHG patients)
Suprasellar and sellar tumors in childhood and adolescence.	Rutka, J.T.	1992	10.1016/s1042-3680(18)30628-4	Reason 2: Clearly unrelated topic, population, or intervention (e.g., no RT technique or no OPHG patients)
Treatment-induced leukoencephalopathy in primary CNS lymphoma: A clinical and autopsy study	Lai, R.	2004	10.1212/01.WNL.0000106941.51340.A2	Reason 2: Clearly unrelated topic, population, or intervention (e.g., no RT technique or no OPHG patients)
Current and future strategies in radiotherapy of childhood low-grade glioma of the brain. Part I: Treatment modalities of radiation therapy	Kortmann, R.-D.	2003	10.1007/s00066-003-9104-9	Reason 1: Not relevant study design (conference abstract, narrow case report, animal study, case series below 10 subjects, cross-sectional study, or case-control study)
Intracranial supratentorial tumors: Classification, clinical findings, surgical management	Di Rocco, C.	1996	Not reported	Reason 2: Clearly unrelated topic, population, or intervention (e.g., no RT technique or no OPHG patients)
Supratentorial astrocytic tumours of childhood: A clinicopathologic study of 41 cases	Nishio, Sh.	1989	10.1007/BF01410061	Reason 2: Clearly unrelated topic, population, or intervention (e.g., no RT technique or no OPHG patients)
Conformal proton radiation treatment for retroperitoneal neuroblastoma: Introduction of a novel technique	Hug, E.B.	2001	10.1002/mpo.1160	Reason 2: Clearly unrelated topic, population, or intervention (e.g., no RT technique or no OPHG patients)
Supra and infra tentorial gliomas in children	Bruch, D.A.	1997	10.1111/j.1749-6632.1997.tb46216.x	Reason 1: Not relevant study design (conference abstract, narrow case report, animal study, case series below 10 subjects, cross-sectional study, or case-control study)
Successful treatment of childhood pilocytic astrocytomas metastatic to the leptomeninges with high-dose cyclophosphamide	McCowage, G.	1996	10.1002/(SICI)1096-911X(199607)27:1<32::AID-MPO7>3.0.CO;2-V	Reason 2: Clearly unrelated topic, population, or intervention (e.g., no RT technique or no OPHG patients)
Carboplatin hypersensitivity in children. A report of five patients with brain tumors	Chang, S.M.	1995	10.1002/1097-0142(19950301)75:5<1171::AID-CNCR2820750518>3.0.CO;2-F	Reason 2: Clearly unrelated topic, population, or intervention (e.g., no RT technique or no OPHG patients)
Low-grade gliomas in children: Tumor volume response to radiation	Fisher, B.J.	1998	10.3171/jns.1998.88.6.0969	Reason 2: Clearly unrelated topic, population, or intervention (e.g., no RT technique or no OPHG patients)
Ophthalmological manifestations in VHL and NF 1: Pathological and diagnostic implications	Kreusel, K.-M.	2005	10.1007/s10689-004-1327-0	Reason 2: Clearly unrelated topic, population, or intervention (e.g., no RT technique or no OPHG patients)
Neurofibromatosis and optic pathways gliomas	Housepian, E.M.	1993	10.1007/BF01050263	Reason 2: Clearly unrelated topic, population, or intervention (e.g., no RT technique or no OPHG patients)
A treatment planning comparison of intensity modulated photon and proton therapy for paraspinal sarcomas	Weber, D.C.	2004	10.1016/j.ijrobp.2003.11.028	Reason 1: Not relevant study design (conference abstract, narrow case report, animal study, case series below 10 subjects, cross-sectional study, or case-control study)
Intra-arterial cisplatin plus oral etoposide for the treatment of recurrent malignant glioma: A phase II study	Ashby, L.S.	2001	10.1023/A:1006441104260	Reason 2: Clearly unrelated topic, population, or intervention (e.g., no RT technique or no OPHG patients)
Neurofibromatosis type 1 and the pediatric neurosurgeon: A 20-year institutional review	Farmer, J.-P.	2002	10.1159/000064398	Reason 2: Clearly unrelated topic, population, or intervention (e.g., no RT technique or no OPHG patients)
Conformal proton radiation therapy of the posterior fossa: A study comparing protons with three-dimensional planned photons in limiting dose to auditory structures	Lin, R.	2000	10.1016/S0360-3016(00)00741-0	Reason 2: Clearly unrelated topic, population, or intervention (e.g., no RT technique or no OPHG patients)
Molecular pathogenesis of meningiomas	Perry, A.	2004	10.1007/s11060-004-2749-0	Reason 2: Clearly unrelated topic, population, or intervention (e.g., no RT technique or no OPHG patients)
Bony orbital morphology in neurofibromatosis type 1 (NF1)	Kaste, S.C.	1998	10.1136/jmg.35.8.628	Reason 2: Clearly unrelated topic, population, or intervention (e.g., no RT technique or no OPHG patients)
Low-grade disseminated astrocytoma in infancy	Pérez, M.J.	1997	Not reported	Reason 2: Clearly unrelated topic, population, or intervention (e.g., no RT technique or no OPHG patients)
Malignant chiasmal glioma: a rare cause of rapid visual loss	Valdueza, J.M.	1995	10.1007/BF00383880	Reason 2: Clearly unrelated topic, population, or intervention (e.g., no RT technique or no OPHG patients)
An enhancing optic nerve lesion: Malignant glioma of adulthood	Brodovsky, S.	1997	Not reported	Reason 2: Clearly unrelated topic, population, or intervention (e.g., no RT technique or no OPHG patients)
Long-term outcome in children with gliomas of the anterior visual pathway	Tow, S.L.	2003	10.1016/S0887-8994(02)00628-8	Reason 2: Clearly unrelated topic, population, or intervention (e.g., no RT technique or no OPHG patients)
Cranial irradiation of female rats causes dose-dependent and age- dependent activation or inhibition of pubertal development	Roth, C.	2000	10.1203/00006450-200005000-00005	Reason 1: Not relevant study design (conference abstract, narrow case report, animal study, case series below 10 subjects, cross-sectional study, or case-control study)
Ophthalmological issues in the neurofibromatoses	Korf, B.R.	1996	Not reported	Reason 2: Clearly unrelated topic, population, or intervention (e.g., no RT technique or no OPHG patients)
Brain tumor recurrence in children treated with growth hormone: The National Cooperative Growth Study experience	Moshang Jr., T.	1996	10.1016/s0022-3476(96)70002-1	Reason 1: Not relevant study design (conference abstract, narrow case report, animal study, case series below 10 subjects, cross-sectional study, or case-control study)
The diagnosis and management of neurofibromatosis	Gutmann, D.H.	1998	10.1097/00127893-199811000-00002	Reason 2: Clearly unrelated topic, population, or intervention (e.g., no RT technique or no OPHG patients)
Brain tumors in children. Diagnostics and interdisciplinary therapeutic strategies	Rutkowski, S.	2005	10.1007/s00761-005-0930-5	Reason 2: Clearly unrelated topic, population, or intervention (e.g., no RT technique or no OPHG patients)
Radionecrosis of the inferior occipital lobes with altitudinal visual field loss after gamma knife radiosurgery	Monheit, B.E.	2004	10.1097/00041327-200409000-00002	Reason 2: Clearly unrelated topic, population, or intervention (e.g., no RT technique or no OPHG patients)
Clinical thinking and decision making in practice. A 7-year-old boy with rapid growth and pubic hairs	Berents-Oosterhof, M.Y.	2000	Not reported	Reason 2: Clearly unrelated topic, population, or intervention (e.g., no RT technique or no OPHG patients)
Recurrent Chiasmatic-Hypothalamic Glioma Treated with Oral Etoposide	Chamberlain, M.C.	1995	10.1001/archneur.1995.00540290099024	Reason 2: Clearly unrelated topic, population, or intervention (e.g., no RT technique or no OPHG patients)
Successful management of a symptomatic fusiform dilatation of the internal carotid artery following surgery of childhood craniopharyngioma	Tirakotai, W.	2002	10.1007/s00381-002-0666-0	Reason 1: Not relevant study design (conference abstract, narrow case report, animal study, case series below 10 subjects, cross-sectional study, or case-control study)
Tolerance of nitrosurea-based multiagent chemotherapy regime for low-grade pediatric gliomas	Lancaster, D.L.	2003	10.1023/A:1024278925822	Reason 2: Clearly unrelated topic, population, or intervention (e.g., no RT technique or no OPHG patients)
Contribution to prognosis of chiasmal glioma	Malec, R.	2004	Not reported	Reason 2: Clearly unrelated topic, population, or intervention (e.g., no RT technique or no OPHG patients)
Progression-free survival in children with optic pathway tumors: Dependence on age and the quality of the response to chemotherapy - Results of the first French prospective study for the French Society of Pediatric Oncology	Laithier, V.	2003	10.1200/JCO.2003.03.043	Reason 2: Clearly unrelated topic, population, or intervention (e.g., no RT technique or no OPHG patients)
High response rate to cisplatin/etoposide regimen in childhood low-grade glioma	Massimino, M.	2002	10.1200/JCO.2002.08.087	Reason 2: Clearly unrelated topic, population, or intervention (e.g., no RT technique or no OPHG patients)
Particle in cell simulation of laser-accelerated proton beams for radiation therapy	Fourkal, E.	2002	10.1118/1.1521122	Reason 2: Clearly unrelated topic, population, or intervention (e.g., no RT technique or no OPHG patients)
Magnetic resonance imaging of radiation optic neuropathy	Zimmerman, C.F.	1990	10.1016/S0002-9394(14)77019-9	Reason 2: Clearly unrelated topic, population, or intervention (e.g., no RT technique or no OPHG patients)
The use of 19F spectroscopy and diffusion-weighted MRI to evaluate differences in gene-dependent enzyme prodrug therapies	Hamstra, D.A.	2004	10.1016/j.ymthe.2004.07.022	Reason 1: Not relevant study design (conference abstract, narrow case report, animal study, case series below 10 subjects, cross-sectional study, or case-control study)
Visual improvement despite radiologically stable disease after treatment with carboplatin in children with progressive low-grade optic/thalamic gliomas	Mitchell, A.E.	2001	10.1097/00043426-200112000-00004	Reason 2: Clearly unrelated topic, population, or intervention (e.g., no RT technique or no OPHG patients)
Gross tumor volume (GTV) and clinical target volume (CTV) for radiation therapy of benign skull base tumours	Maire, J.P.	2001	10.1016/S1278-3218(01)00091-9	Reason 2: Clearly unrelated topic, population, or intervention (e.g., no RT technique or no OPHG patients)
Special issues in the management of gliomas in children with neurofibromatosis 1	Pollack, I.F.	1996	10.1007/BF00250204	Reason 2: Clearly unrelated topic, population, or intervention (e.g., no RT technique or no OPHG patients)
A Boy with Optic Glioma	Okada, T.	1994	10.1297/cpe.3.Supple4_169	Reason 2: Clearly unrelated topic, population, or intervention (e.g., no RT technique or no OPHG patients)
Orbital pseudotumour: Clinical and radiological assessment	Roncallo, F.	1998	10.1177/197140099801100106	Reason 1: Not relevant study design (conference abstract, narrow case report, animal study, case series below 10 subjects, cross-sectional study, or case-control study)
Radiotherapy and chemotherapy for gliomas	Delattre, J.-Y.	1996	10.1097/00001622-199605000-00005	Reason 2: Clearly unrelated topic, population, or intervention (e.g., no RT technique or no OPHG patients)
Ki-67 proliferation-index (MIB-1) of neurofibromas in neurofibromatosis type 1 patients	Friedrich, R.E.	2003	Not reported	Reason 1: Not relevant study design (conference abstract, narrow case report, animal study, case series below 10 subjects, cross-sectional study, or case-control study)
Facomatosis	Orozco-Gómez, L.P.	2001	Not reported	Reason 2: Clearly unrelated topic, population, or intervention (e.g., no RT technique or no OPHG patients)
HIT-LGG: Therapy protocol for the treatment of children with low-grade glioma - Interim report	Gnekow, A.K.	2000	10.1055/s-2000-9674	Reason 1: Not relevant study design (conference abstract, narrow case report, animal study, case series below 10 subjects, cross-sectional study, or case-control study)
Tumors of the optic nerve and chiasm	Bianchi-Marzoli, S.	1994	10.1097/00055735-199412000-00003	Reason 2: Clearly unrelated topic, population, or intervention (e.g., no RT technique or no OPHG patients)
Prognostic factors of CNS tumours in Neurofibromatosis 1 (NF1): A retrospective study of 104 patients	Guillamo, J.-S.	2003	10.1093/brain/awg016	Reason 2: Clearly unrelated topic, population, or intervention (e.g., no RT technique or no OPHG patients)
Intracranial aneurysm and vasculopathy after surgery and radiation therapy for craniopharyngioma: Case report	Pereira, P.	2002	10.1097/00006123-200204000-00042	Reason 1: Not relevant study design (conference abstract, narrow case report, animal study, case series below 10 subjects, cross-sectional study, or case-control study)
Chiasmatic optic glioma	Mohadjer, M.	1991	10.1055/s-2008-1052062	Reason 2: Clearly unrelated topic, population, or intervention (e.g., no RT technique or no OPHG patients)
Chemotherapy with vincristine (VCR) and etoposide (VP-16) in children with low-grade astrocytoma	Pons, M.d.l.A.	1992	10.1007/BF00177619	Reason 2: Clearly unrelated topic, population, or intervention (e.g., no RT technique or no OPHG patients)
Radiation-induced aneurysm and moyamoya vessels presenting with subarachnoid haemorrhage	Maruyama, K.	2000	10.1007/s007010050016	Reason 2: Clearly unrelated topic, population, or intervention (e.g., no RT technique or no OPHG patients)
Molecular biology of human gliomas	Bansal, K.	2006	10.1177/153303460600500302	Reason 1: Not relevant study design (conference abstract, narrow case report, animal study, case series below 10 subjects, cross-sectional study, or case-control study)
Optic nerve sheath meningiomas	Dutton, J.J.	1992	10.1016/0039-6257(92)90135-G	Reason 2: Clearly unrelated topic, population, or intervention (e.g., no RT technique or no OPHG patients)
Visual loss in childhood	Liu, G.T.	2001	10.1016/S0039-6257(01)00225-9	Reason 2: Clearly unrelated topic, population, or intervention (e.g., no RT technique or no OPHG patients)
Chemotherapy for pediatric brain tumors	Kedar, A.	1997	10.1016/S1071-9091(97)80017-4	Reason 2: Clearly unrelated topic, population, or intervention (e.g., no RT technique or no OPHG patients)
Visual recovery from radiation-induced optic neuropathy: The role of hyperbaric oxygen therapy	Borruat, F.-X.	1993	Not reported	Reason 2: Clearly unrelated topic, population, or intervention (e.g., no RT technique or no OPHG patients)
Is brain tumor recurrence increased following growth hormone treatment?	Moshang Jr., T.	1995	10.1016/1043-2760(95)00090-5	Reason 2: Clearly unrelated topic, population, or intervention (e.g., no RT technique or no OPHG patients)
Low-grade glial tumours	Grill, J.	2004	10.1016/j.arcped.2004.03.058	Reason 2: Clearly unrelated topic, population, or intervention (e.g., no RT technique or no OPHG patients)
Neuro-ophthalmology of the pregeniculate afferent visual system: Developments in 1996 (part II)	Balcer, L.J.	1997	Not reported	Reason 2: Clearly unrelated topic, population, or intervention (e.g., no RT technique or no OPHG patients)
Visual pathway glioma: An erratic tumour with therapeutic dilemmas	Shuper, A.	1997	10.1136/adc.76.3.259	Reason 2: Clearly unrelated topic, population, or intervention (e.g., no RT technique or no OPHG patients)
Weekly vinblastine in pediatric low-grade glioma patients with carboplatin allergic reaction	Lafay-Cousin, L.	2005	10.1002/cncr.21091	Reason 1: Not relevant study design (conference abstract, narrow case report, animal study, case series below 10 subjects, cross-sectional study, or case-control study)
Growth hormone and neurofibromatosis	Howell, S.J.	2000	10.1159/000053208	Reason 1: Not relevant study design (conference abstract, narrow case report, animal study, case series below 10 subjects, cross-sectional study, or case-control study)
Anterior visual pathway tumors	Sinha, A.K.	1996	Not reported	Reason 2: Clearly unrelated topic, population, or intervention (e.g., no RT technique or no OPHG patients)
Long-Term Neurobehavioral Outcome in Pediatric Brain-Tumor Patients: Review and Methodological Critique	Ris, M.D.	1994	10.1080/01688639408402615	Reason 2: Clearly unrelated topic, population, or intervention (e.g., no RT technique or no OPHG patients)
The emergence of conformal radiotherapy: Special implications for pediatric neuro-oncology	Loeffler, J.S.	1999	10.1016/S0360-3016(98)00556-2	Reason 2: Clearly unrelated topic, population, or intervention (e.g., no RT technique or no OPHG patients)
An integrated approach to the treatment of chiasmatic-hypothalamic gliomas	Garvey, M.	1996	10.1007/BF00250197	Reason 2: Clearly unrelated topic, population, or intervention (e.g., no RT technique or no OPHG patients)
Optic chiasmatic-hypothalamic glioma	Alshail, E.	1997	10.1111/j.1750-3639.1997.tb01065.x	Reason 1: Not relevant study design (conference abstract, narrow case report, animal study, case series below 10 subjects, cross-sectional study, or case-control study)
Complete Recovery of Visual Functions after Multimodality Treatment for Intrinsic Chiasmatic-Hypothalamic Astrocytoma - Case Report	Chernov, M.F.	2004	10.2176/nmc.44.129	Reason 1: Not relevant study design (conference abstract, narrow case report, animal study, case series below 10 subjects, cross-sectional study, or case-control study)
Proton beam radiosurgery and radiotherapy	Chen, C.C.	2003	10.1097/00127927-200309030-00014	Reason 2: Clearly unrelated topic, population, or intervention (e.g., no RT technique or no OPHG patients)
Fusiform dilatations of the internal carotid artery following surgery for pediatric suprasellar tumors	Bendszus, M.	1998	10.1159/000028742	Reason 1: Not relevant study design (conference abstract, narrow case report, animal study, case series below 10 subjects, cross-sectional study, or case-control study)
Long-term results of treatment for craniopharyngioma in children	Villani, R.M.	1997	10.1007/s003810050108	Reason 2: Clearly unrelated topic, population, or intervention (e.g., no RT technique or no OPHG patients)
Current management of pediatric brain tumors	Pollack, I.F.	2002	10.1055/s-2002-35243	Reason 2: Clearly unrelated topic, population, or intervention (e.g., no RT technique or no OPHG patients)
Long-term results of conventional treatment of diencephalic pilocytic astrocytoma in infants	Arita, K.	2003	10.1007/s00381-002-0705-x	Reason 2: Clearly unrelated topic, population, or intervention (e.g., no RT technique or no OPHG patients)
Considerations on the role of chemotherapy and modern radiotherapy in the treatment of childhood low grade glioma	Perilongo, G.	2005	10.1007/s11060-005-6754-8	Reason 2: Clearly unrelated topic, population, or intervention (e.g., no RT technique or no OPHG patients)
Brain tumors	Black, P.M.	1991	10.1056/NEJM199105303242205	Reason 2: Clearly unrelated topic, population, or intervention (e.g., no RT technique or no OPHG patients)
Optic pathway tumors in children	Steinbok, P.	2003	Not reported	Reason 2: Clearly unrelated topic, population, or intervention (e.g., no RT technique or no OPHG patients)
Carboplatin therapy for optic pathway tumors in children with neurofibromatosis type-1	Listernick, R.	1999	10.1023/A:1006338322266	Reason 1: Not relevant study design (conference abstract, narrow case report, animal study, case series below 10 subjects, cross-sectional study, or case-control study)
Sellar and juxtasellar neoplasms	Bazan, C.	1992	10.1097/00002142-199209000-00009	Reason 2: Clearly unrelated topic, population, or intervention (e.g., no RT technique or no OPHG patients)
Neuro-oncology in a Nutshell	Baehring, J.M.	2004	10.1023/B:NEON.0000022015.59506.ab	Reason 2: Clearly unrelated topic, population, or intervention (e.g., no RT technique or no OPHG patients)
Optic nerve sheath meningiomas	Newman, S.A.	2003	10.1097/00127927-200309020-00004	Reason 2: Clearly unrelated topic, population, or intervention (e.g., no RT technique or no OPHG patients)
Advances in the treatment of pediatric brain tumors	Rutka, J.T.	2004	10.1586/14737175.4.5.879	Reason 2: Clearly unrelated topic, population, or intervention (e.g., no RT technique or no OPHG patients)
Cytogenetic analysis of uveal melanoma consistent occurrence of monosomy 3 and trisomy 8q	Horsman, D.E.	1993	10.1002/1097-0142(19930201)71:3<811::AID-CNCR2820710325>3.0.CO;2-F	Reason 2: Clearly unrelated topic, population, or intervention (e.g., no RT technique or no OPHG patients)
Part two annual review in neuro-ophthalmology; the anterior visual pathways	Sadun, A.A.	1994	10.1097/00041327-199412000-00047	Reason 2: Clearly unrelated topic, population, or intervention (e.g., no RT technique or no OPHG patients)
Visual changes after gamma knife surgery for optic nerve tumors. Report of three cases	Kwon, Y.	2005	10.3171/jns.2005.102.s_supplement.0143	Reason 2: Clearly unrelated topic, population, or intervention (e.g., no RT technique or no OPHG patients)
Neurocutaneous syndromes	Kongkham, P.	2005	10.1016/B978-0-7216-8148-1.50111-X	Reason 2: Clearly unrelated topic, population, or intervention (e.g., no RT technique or no OPHG patients)
Metastasizing low grade gliomas in children. Redefining an old disease	Prados, M.	1994	10.1002/1097-0142(19940601)73:11<2671::AID-CNCR2820731103>3.0.CO;2-G	Reason 2: Clearly unrelated topic, population, or intervention (e.g., no RT technique or no OPHG patients)
Neuro-ophthalmology of the pregeniculate afferent visual system: May, 1997-november, 1997 (Part II)	Balcer, L.J.	1998	Not reported	Reason 2: Clearly unrelated topic, population, or intervention (e.g., no RT technique or no OPHG patients)
Temozolomide is active in childhood, progressive, unresectable, low-grade gliomas	Kuo, D.J.	2003	10.1097/00043426-200305000-00005	Reason 2: Clearly unrelated topic, population, or intervention (e.g., no RT technique or no OPHG patients)
Advances in the biology of astrocytomas	Guha, A.	2004	10.1097/00019052-200412000-00004	Reason 2: Clearly unrelated topic, population, or intervention (e.g., no RT technique or no OPHG patients)
Inherited eye diseases: Diagnosis and management, second edition	Merin, S.	2005	Not reported	Reason 1: Not relevant study design (conference abstract, narrow case report, animal study, case series below 10 subjects, cross-sectional study, or case-control study)
The surgeon's role in pediatric orbital malignancies: An oncologist's perspective	Browning, M.B.	2003	10.1097/01.IOP.0000087072.85558.90	Reason 2: Clearly unrelated topic, population, or intervention (e.g., no RT technique or no OPHG patients)
The potential of proton and light ion beams in radiotherapy	Turesson, I.	2003	10.1080/12841860310004968	Reason 2: Clearly unrelated topic, population, or intervention (e.g., no RT technique or no OPHG patients)
Endothelial cell loss in irradiated optic nerves	Levin, L.A.	2000	10.1016/S0161-6420(99)00054-8	Reason 2: Clearly unrelated topic, population, or intervention (e.g., no RT technique or no OPHG patients)
Initial management of children with hypothalamic and thalamic tumors and the modifying role of neurofibromatosis-1	Allen, J.C.	2000	10.1159/000028922	Reason 2: Clearly unrelated topic, population, or intervention (e.g., no RT technique or no OPHG patients)
Optic pathway and hypothalamic/chiasmatic gliomas in children younger than age 5 years with a 6‐year follow‐up	Janss, A.J.	1995	10.1002/1097-0142(19950215)75:4<1051::AID-CNCR2820750423>3.0.CO;2-S	Reason 2: Clearly unrelated topic, population, or intervention (e.g., no RT technique or no OPHG patients)
Chemotherapy for low-grade gliomas	Reddy, A.T.	1999	10.1007/s003810050539	Reason 1: Not relevant study design (conference abstract, narrow case report, animal study, case series below 10 subjects, cross-sectional study, or case-control study)
A patient with Moyamoya-like vessels after radiation therapy for a tumor in the basal ganglia	Ishiyama, K.	2001	Not reported	Reason 2: Clearly unrelated topic, population, or intervention (e.g., no RT technique or no OPHG patients)
Response of pediatric low grade gliomas to chemotherapy	Gajjar, A.	1993	10.1159/000120714	Reason 1: Not relevant study design (conference abstract, narrow case report, animal study, case series below 10 subjects, cross-sectional study, or case-control study)
PET in pediatric diseases	Jadvar, H.	2005	10.1016/j.rcl.2004.09.008	Reason 2: Clearly unrelated topic, population, or intervention (e.g., no RT technique or no OPHG patients)
Proton radiotherapy in management of pediatric base of skull tumors	Hug, E.B.	2002	10.1016/S0360-3016(01)02725-0	Reason 1: Not relevant study design (conference abstract, narrow case report, animal study, case series below 10 subjects, cross-sectional study, or case-control study)
High cumulative rate of secondary leukemia after continuous etoposide treatment for solid tumors in children and young adults	Le Deley, M.-C.	2005	10.1002/pbc.20380	Reason 1: Not relevant study design (conference abstract, narrow case report, animal study, case series below 10 subjects, cross-sectional study, or case-control study)
Do children with optic pathway tumors have an increased frequency of other central nervous system tumors?	Korones, D.N.	2003	10.1215/S1522851702000303	Reason 1: Not relevant study design (conference abstract, narrow case report, animal study, case series below 10 subjects, cross-sectional study, or case-control study)
Outcome of children with centrally reviewed low-grade gliomas treated with chemotherapy with or without radiotherapy on Children's Cancer Group high-grade glioma study CCG-945	Fouladi, M.	2003	10.1002/cncr.11637	Reason 2: Clearly unrelated topic, population, or intervention (e.g., no RT technique or no OPHG patients)
Primary tumours of the optic nerve and its sheath	Miller, N.R.	2004	10.1038/sj.eye.6701592	Reason 2: Clearly unrelated topic, population, or intervention (e.g., no RT technique or no OPHG patients)
Brain-tumour drug resistance: The bare essentials	Bredel, M.	2002	10.1016/S1470-2045(02)00786-6	Reason 2: Clearly unrelated topic, population, or intervention (e.g., no RT technique or no OPHG patients)
Diencephalic syndrome: Clinical features and imaging findings	Poussaint, T.Y.	1997	Not reported	Reason 2: Clearly unrelated topic, population, or intervention (e.g., no RT technique or no OPHG patients)
Optic nerve sheath meningioma	Al-Gahtany, M.	2004	10.1097/00013414-200412000-00005	Reason 2: Clearly unrelated topic, population, or intervention (e.g., no RT technique or no OPHG patients)
Treatment with charged particles beams: Hadrontherapy part I - Physical basis and clinical experience of treatment with protons	Noël, G.	2003	10.1016/S1278-3218(03)00044-1	Reason 2: Clearly unrelated topic, population, or intervention (e.g., no RT technique or no OPHG patients)
Brain tumors: Daily life and the stakes in 2003	Fattet, S.	2003	Not reported	Reason 2: Clearly unrelated topic, population, or intervention (e.g., no RT technique or no OPHG patients)
Multiple cavernous angiomas after high-dose whole-brain radiation therapy	Novelli, P.M.	1997	10.1159/000121213	Reason 2: Clearly unrelated topic, population, or intervention (e.g., no RT technique or no OPHG patients)
Pediatric brain tumors	Albright, A.L.	1993	10.3322/canjclin.43.5.272	Reason 2: Clearly unrelated topic, population, or intervention (e.g., no RT technique or no OPHG patients)
Optic nerve glioma presenting as a Huge intrasellar mass. Case report	Tekkok, I.H.	1994	Not reported	Reason 1: Not relevant study design (conference abstract, narrow case report, animal study, case series below 10 subjects, cross-sectional study, or case-control study)
Neurosurgery in the 21st century - Pediatric neurosurgery; present and future	Hodozuka, A.	2002	Not reported	Reason 1: Not relevant study design (conference abstract, narrow case report, animal study, case series below 10 subjects, cross-sectional study, or case-control study)
Recurrence patterns and anaplastic change in a long-term study of pilocytic astrocytomas	Krieger, M.D.	1997	10.1159/000121218	Reason 1: Not relevant study design (conference abstract, narrow case report, animal study, case series below 10 subjects, cross-sectional study, or case-control study)
Ophthalmological tumors in children: Diagnosis and therapeutic strategy	Desjardins, L.	2000	Not reported	Reason 1: Not relevant study design (conference abstract, narrow case report, animal study, case series below 10 subjects, cross-sectional study, or case-control study)
Analysis of 20 primarily surgically treated chiasmatic/hypothalamic pilocytic astrocytomas	Valdueza, J.M.	1994	10.1007/BF01476493	Reason 2: Clearly unrelated topic, population, or intervention (e.g., no RT technique or no OPHG patients)
Role of chemotherapy in the treatment of brain tumours in infants	Van Winghem, J.	1998	Not reported	Reason 2: Clearly unrelated topic, population, or intervention (e.g., no RT technique or no OPHG patients)
Neurobehavioral manifestations and sequelae of HIV and other infections	Pontrelli, L.	1999	10.1016/s1056-4993(18)30158-5	Reason 2: Clearly unrelated topic, population, or intervention (e.g., no RT technique or no OPHG patients)
What have we learnt from previous phase II trials to help in the management of childhood brain tumours?	Chastagner, P.	2001	10.1016/S0959-8049(01)00251-9	Reason 2: Clearly unrelated topic, population, or intervention (e.g., no RT technique or no OPHG patients)
A clinicopathological study of 16 cases with optico-hypothalamic glioma	Nitta, T.	1995	Not reported	Reason 1: Not relevant study design (conference abstract, narrow case report, animal study, case series below 10 subjects, cross-sectional study, or case-control study)
Radionecrosis of optico-hypothalamic glioma	Warman, R.	1989	10.3109/01658108908997357	Reason 2: Clearly unrelated topic, population, or intervention (e.g., no RT technique or no OPHG patients)
Early improvements in vision after fractionated stereotactic radiotherapy for primary optic nerve sheath meningioma	Baumert, B.G.	2004	10.1016/j.radonc.2004.04.008	Reason 1: Not relevant study design (conference abstract, narrow case report, animal study, case series below 10 subjects, cross-sectional study, or case-control study)
Low-grade astrocytomas in children: Evolving management strategies	Freeman, C.R.	1998	10.1016/S0360-3016(98)00163-1	Reason 2: Clearly unrelated topic, population, or intervention (e.g., no RT technique or no OPHG patients)
Malignant Astrocytoma of the Optic Nerve in a Child	Safneck, J.R.	1992	10.1017/S0317167100041706	Reason 2: Clearly unrelated topic, population, or intervention (e.g., no RT technique or no OPHG patients)
Neurofibromatosis type 1 and chiasma glioma	García-Briones, G.	2001	Not reported	Reason 1: Not relevant study design (conference abstract, narrow case report, animal study, case series below 10 subjects, cross-sectional study, or case-control study)
Optic nerve glioma in infancy : A case report of the youngest patient in Thailand	Lertchavanakul, A.	2001	Not reported	Reason 1: Not relevant study design (conference abstract, narrow case report, animal study, case series below 10 subjects, cross-sectional study, or case-control study)
Proton radiotherapy for paediatric tumours: Potential areas for clinical research	Taylor, R.E.	2003	10.1053/clon.2002.0183	Reason 2: Clearly unrelated topic, population, or intervention (e.g., no RT technique or no OPHG patients)
Optic glioma of childhood: Clinical, histopathological, and histochemical observations	Bilgiç, S.	1989	10.1136/bjo.73.10.832	Reason 2: Clearly unrelated topic, population, or intervention (e.g., no RT technique or no OPHG patients)
Pediatric orbital tumors	Meldrum, M.L.	1999	10.1016/S0896-1549(05)70104-8	Reason 2: Clearly unrelated topic, population, or intervention (e.g., no RT technique or no OPHG patients)
Unusual early recurrence of a cerebellar pilocytic astrocytoma following complete surgical resection: Case report and review of the literature	Sioutos, P.J.	1996	Not reported	Reason 1: Not relevant study design (conference abstract, narrow case report, animal study, case series below 10 subjects, cross-sectional study, or case-control study)
Management of chiasmal and hypothalamic gliomas of infancy and childhood with chemotherapy	Petronio, J.	1991	10.3171/jns.1991.74.5.0701	Reason 2: Clearly unrelated topic, population, or intervention (e.g., no RT technique or no OPHG patients)
Functional capacity and body mass index in patients with sellar masses - Cross-sectional study on 403 patients diagnosed during childhood and adolescence	Müller, H.L.	2005	10.1007/s00381-005-1166-9	Reason 1: Not relevant study design (conference abstract, narrow case report, animal study, case series below 10 subjects, cross-sectional study, or case-control study)
Growth hormone hypersecretion in a girl with neurofibromatosis type 1 and an optic nerve glioma: Resolution following chemotherapy	Drake, A.J.	2000	10.1159/000053188	Reason 2: Clearly unrelated topic, population, or intervention (e.g., no RT technique or no OPHG patients)
Number of patients potentially eligible for proton therapy	Glimelius, B.	2005	10.1080/02841860500361049	Reason 2: Clearly unrelated topic, population, or intervention (e.g., no RT technique or no OPHG patients)
Late complications in childhood central nervous system tumour survivors	Anderson, N.E.	2003	10.1097/00019052-200312000-00006	Reason 2: Clearly unrelated topic, population, or intervention (e.g., no RT technique or no OPHG patients)
Natural history and clinical management of optic pathway glioma	Astrup, J.	2003	10.1080/02688690310001601216	Reason 2: Clearly unrelated topic, population, or intervention (e.g., no RT technique or no OPHG patients)
Central nervous system tumors in children less than three years old	Jovaní Casano, C.	1998	Not reported	Reason 1: Not relevant study design (conference abstract, narrow case report, animal study, case series below 10 subjects, cross-sectional study, or case-control study)
Chemotherapy for unresectable and recurrent intramedullary glial tumours in children	Doireau, V.	1999	10.1038/sj.bjc.6690772	Reason 2: Clearly unrelated topic, population, or intervention (e.g., no RT technique or no OPHG patients)
Intracranial hemorrhage from an aneurysm encased in a pilocytic astrocytoma - Case report and review of the literature	Aichholzer, M.	2001	10.1007/s003810000364	Reason 1: Not relevant study design (conference abstract, narrow case report, animal study, case series below 10 subjects, cross-sectional study, or case-control study)
Primary pediatric brain tumours in Barbados: 10-year analysis (1978-1988)	Lashley, P.M.	1991	10.1093/tropej/37.2.64	Reason 2: Clearly unrelated topic, population, or intervention (e.g., no RT technique or no OPHG patients)
Optic pathway hypothalamic gliomas in children under three years of age: The role of chemotherapy	Silva, M.M.	2000	10.1159/000028996	Reason 1: Not relevant study design (conference abstract, narrow case report, animal study, case series below 10 subjects, cross-sectional study, or case-control study)
Chemotherapeutic treatment of extensive optic pathway tumors in infants	Kretschmar, C.S.	1991	10.1007/BF00177539	Reason 2: Clearly unrelated topic, population, or intervention (e.g., no RT technique or no OPHG patients)
Fundus manifestations of orbital disease and treatment of orbital disease	De La Paz, M.A.	1995	10.1016/S0039-6257(95)80043-3	Reason 1: Not relevant study design (conference abstract, narrow case report, animal study, case series below 10 subjects, cross-sectional study, or case-control study)
Management of pilocytic astrocytoma with diffuse leptomeningeal spread: Two cases and review of the literature	Aryan, H.E.	2005	10.1007/s00381-004-1002-7	Reason 2: Clearly unrelated topic, population, or intervention (e.g., no RT technique or no OPHG patients)
Orbital imaging: Part 2. Intraorbital pathology	Aviv, R.I.	2005	10.1016/j.crad.2004.05.018	Reason 2: Clearly unrelated topic, population, or intervention (e.g., no RT technique or no OPHG patients)
Optico-hypothalamic glioma: an analysis of 16 cases	Nishio, S.	1993	10.1007/BF00302036	Reason 1: Not relevant study design (conference abstract, narrow case report, animal study, case series below 10 subjects, cross-sectional study, or case-control study)
Proton beam irradiation in pediatric oncology: An overview	Wilson, V.C.	2005	10.1097/01.mph.0000174030.55485.54	Reason 2: Clearly unrelated topic, population, or intervention (e.g., no RT technique or no OPHG patients)
Neuro-ophthalmology. Sensorial system - Part II. Review 1997 - 1999	Lana-Peixoto, M.A.	2002	10.1590/S0004-27492002000200020	Reason 2: Clearly unrelated topic, population, or intervention (e.g., no RT technique or no OPHG patients)
Second malignant neoplasms in children treated for primary solid tumors	Christosova, I.R.	2000	Not reported	Reason 1: Not relevant study design (conference abstract, narrow case report, animal study, case series below 10 subjects, cross-sectional study, or case-control study)
Intra-arterial ACNU and carboplatin versus intravenous chemotherapy with cisplatin and BCNU in newly diagnosed patients with glioblastoma	Silvani, A.	2002	10.1007/s100720200044	Reason 2: Clearly unrelated topic, population, or intervention (e.g., no RT technique or no OPHG patients)
Neuro-ophthalmological findings in neurofibromatosis: Clinical and neuroradiological study of 125 patient	Mustonen, E.	1997	10.3109/01658109709044655	Reason 2: Clearly unrelated topic, population, or intervention (e.g., no RT technique or no OPHG patients)
Proliferative activity as measured by MIB-1 labeling index and long-term outcome of visual pathway astrocytomas in children	Czech, T.	1999	10.1023/A:1006244724476	Reason 2: Clearly unrelated topic, population, or intervention (e.g., no RT technique or no OPHG patients)
Correlation of amino-acid uptake using methionine PET and histological classifications in various gliomas	Torii, K.	2005	10.1007/BF02985116	Reason 2: Clearly unrelated topic, population, or intervention (e.g., no RT technique or no OPHG patients)
Complete adrenocorticotropin deficiency after radiation therapy for brain tumor with a normal growth hormone reserve	Sakai, H.	2002	10.2169/internalmedicine.41.453	Reason 2: Clearly unrelated topic, population, or intervention (e.g., no RT technique or no OPHG patients)
Protontherapy is not an obsolete technic	Noël, G.	2001	Not reported	Reason 2: Clearly unrelated topic, population, or intervention (e.g., no RT technique or no OPHG patients)
Proton beam therapy in the management of central nervous system tumors in childhood: The preliminary experience of the Centre de Protonthérapie d'Orsay	Noel, G.	2003	10.1002/mpo.10283	Reason 1: Not relevant study design (conference abstract, narrow case report, animal study, case series below 10 subjects, cross-sectional study, or case-control study)
Prognosis-related histomorphological and immunohistochemical markers in central nervous system tumors of childhood and adolescence	Rickert, C.H.	2005	10.1007/s00401-004-0959-3	Reason 1: Not relevant study design (conference abstract, narrow case report, animal study, case series below 10 subjects, cross-sectional study, or case-control study)
Radiation damage	Levitt, G.A.	2004	Not reported	Reason 2: Clearly unrelated topic, population, or intervention (e.g., no RT technique or no OPHG patients)
Nonperioperative strokes in children with central nervous system tumors	Bowers, D.C.	2002	10.1002/cncr.10353	Reason 2: Clearly unrelated topic, population, or intervention (e.g., no RT technique or no OPHG patients)
Optic pathway gliomas in children with neurofibromatosis 1: Consensus statement from the NF1 optic pathway glioma task force	Listernick, R.	1997	10.1002/ana.410410204	Reason 1: Not relevant study design (conference abstract, narrow case report, animal study, case series below 10 subjects, cross-sectional study, or case-control study)
Proton-therapy: Indications and perspectives	Moreno, A.J.C.	2004	10.1007/bf02712370	Reason 2: Clearly unrelated topic, population, or intervention (e.g., no RT technique or no OPHG patients)
Spontaneous regression of optic gliomas: Thirteen cases documented by serial neuroimaging	Parsa, C.F.	2001	10.1001/archopht.119.4.516	Reason 1: Not relevant study design (conference abstract, narrow case report, animal study, case series below 10 subjects, cross-sectional study, or case-control study)
Health-related quality of life in survivors of tumours of the central nervous system in childhood - A preference-based approach to measurement in a cross-sectional study	Barr, R.D.	1999	10.1016/S0959-8049(98)00366-9	Reason 1: Not relevant study design (conference abstract, narrow case report, animal study, case series below 10 subjects, cross-sectional study, or case-control study)
GH deficiency caused by cranial irradiation during childhood: Factors and markers in young adults	Adan, L.	2001	10.1210/jcem.86.11.8056	Reason 1: Not relevant study design (conference abstract, narrow case report, animal study, case series below 10 subjects, cross-sectional study, or case-control study)
Neuroimaging in children with neurofibromatosis type 1	Korf, B.R.	1993	10.1016/S0022-3476(06)80048-X	Reason 2: Clearly unrelated topic, population, or intervention (e.g., no RT technique or no OPHG patients)
Neuro-oncology in a nutshell	Baehring, J.M.	2005	10.1007/s11060-005-4031-5	Reason 2: Clearly unrelated topic, population, or intervention (e.g., no RT technique or no OPHG patients)
New technology for radiotherapy in paediatric oncology	Saran, F.	2004	10.1016/j.ejca.2003.12.028	Reason 2: Clearly unrelated topic, population, or intervention (e.g., no RT technique or no OPHG patients)
Russell's syndrome: A case of long term survival and review of literature	Amoroso, L.	2004	Not reported	Reason 2: Clearly unrelated topic, population, or intervention (e.g., no RT technique or no OPHG patients)
Brain tumor in the first year of life: A single institute study	Chung, S.-K.	1998	10.3346/jkms.1998.13.1.65	Reason 2: Clearly unrelated topic, population, or intervention (e.g., no RT technique or no OPHG patients)
Management of optic chiasmatic/hypothalamic astrocytomas in children	Steinbok, P.	2002	10.1017/s031716710012089x	Reason 2: Clearly unrelated topic, population, or intervention (e.g., no RT technique or no OPHG patients)
Discussant	Ashley, D.M.	2000	10.1054/jocn.2000.0689	Reason 2: Clearly unrelated topic, population, or intervention (e.g., no RT technique or no OPHG patients)
Intracranial neoplasms in children with neurofibromatosis 1	Rosser, T.	2002	10.1177/088307380201700815	Reason 1: Not relevant study design (conference abstract, narrow case report, animal study, case series below 10 subjects, cross-sectional study, or case-control study)
The optic nerve: Radiologic, clinical, and pathologic evaluation	Weber, A.L.	2005	10.1016/j.nic.2005.02.011	Reason 2: Clearly unrelated topic, population, or intervention (e.g., no RT technique or no OPHG patients)
Neural orbital tumors	Cantore, W.A.	2000	10.1097/00055735-200010000-00014	Reason 2: Clearly unrelated topic, population, or intervention (e.g., no RT technique or no OPHG patients)
Prognostic factors and results of radiation therapy in optic pathway tumors	Regueiro, C.-A.	1996	10.1177/030089169608200411	Reason 2: Clearly unrelated topic, population, or intervention (e.g., no RT technique or no OPHG patients)
Tumors of the optic nerve	Eggers, H.	1976	10.1007/BF00144713	Reason 2: Clearly unrelated topic, population, or intervention (e.g., no RT technique or no OPHG patients)
Permanent and removable implants for the brachytherapy of brain tumors	Gutin, P.H.	1981	10.1016/0360-3016(81)90033-X	Reason 2: Clearly unrelated topic, population, or intervention (e.g., no RT technique or no OPHG patients)
Optic glioma associated with Beckwith-Wiedemann syndrome	Weinstein, J.M.	1986	10.1016/0887-8994(86)90026-3	Reason 2: Clearly unrelated topic, population, or intervention (e.g., no RT technique or no OPHG patients)
31 primary orbital mass lesions in infancy and childhood	Nicole, S.	1980	10.1159/000119911	Reason 2: Clearly unrelated topic, population, or intervention (e.g., no RT technique or no OPHG patients)
Repeat megavoltage irradiation of pituitary and suprasellar tumors	Flickinger, J.C.	1989	10.1016/0360-3016(89)90385-4	Reason 1: Not relevant study design (conference abstract, narrow case report, animal study, case series below 10 subjects, cross-sectional study, or case-control study)
Moyamoya pattern of vascular occlusion after radiotherapy for glioma of the optic chiasm	Beyer, R.A.	1986	10.1212/wnl.36.9.1173	Reason 2: Clearly unrelated topic, population, or intervention (e.g., no RT technique or no OPHG patients)
Cecocentral scotomas in gliomatosis cerebri	Spector, R.T.	1984	Not reported	Reason 2: Clearly unrelated topic, population, or intervention (e.g., no RT technique or no OPHG patients)
Intraoperative radiotherapy in the multidisciplinary treatment of pediatric tumors a preliminary report on initial results	Calvo, F.A.	1989	10.3109/02841868909111259	Reason 1: Not relevant study design (conference abstract, narrow case report, animal study, case series below 10 subjects, cross-sectional study, or case-control study)
Endocrine factors influencing radiation injury to central nervous tissue	Aristizabal, S.A.	1979	10.1016/0360-3016(79)91215-X	Reason 1: Not relevant study design (conference abstract, narrow case report, animal study, case series below 10 subjects, cross-sectional study, or case-control study)
Gliomas of the optic nerve and chiasm in childhood	Lloyd, L.A.	1973	Not reported	Reason 2: Clearly unrelated topic, population, or intervention (e.g., no RT technique or no OPHG patients)
Treatment response in malignant optic glioma of adulthood	Albers, G.W.	1988	10.1212/wnl.38.7.1071	Reason 2: Clearly unrelated topic, population, or intervention (e.g., no RT technique or no OPHG patients)
DOES GROWTH HORMONE CAUSE RELAPSE OF BRAIN TUMOURS?	Clayton, P.E.	1987	10.1016/S0140-6736(87)90355-2	Reason 1: Not relevant study design (conference abstract, narrow case report, animal study, case series below 10 subjects, cross-sectional study, or case-control study)
von Recklinghausen Neurofibromatosis: II. Incidence of Optic Gliomata	Lewis, R.A.	1984	10.1016/S0161-6420(84)34217-8	Reason 2: Clearly unrelated topic, population, or intervention (e.g., no RT technique or no OPHG patients)
Intracraniel Tumors in children	Jacobi, G.	1982	10.1055/s-2007-1020908	Reason 2: Clearly unrelated topic, population, or intervention (e.g., no RT technique or no OPHG patients)
Tumors of the Central Nervous System in Children under 2 Years of Age	Kuwamura, K.	1978	10.2176/nmc.18pt2.109	Reason 1: Not relevant study design (conference abstract, narrow case report, animal study, case series below 10 subjects, cross-sectional study, or case-control study)
Gliomas of the anterior visual pathway in children. Tumor behavior and effect of treatment	Gunnesson-Nordin, V.	1982	10.1055/s-2008-1059602	Reason 1: Not relevant study design (conference abstract, narrow case report, animal study, case series below 10 subjects, cross-sectional study, or case-control study)
Management of optic nerve gliomas	Wright, J.E.	1980	10.1136/bjo.64.8.545	Reason 2: Clearly unrelated topic, population, or intervention (e.g., no RT technique or no OPHG patients)
Pediatric diencephalic gliomas–a review of 18 cases	Scott, E.W.	1987	10.1159/000120335	Reason 2: Clearly unrelated topic, population, or intervention (e.g., no RT technique or no OPHG patients)
Anterior optic gliomas: Pros and cons of surgical and conservative treatment	Iract, G.	1983	10.3109/01658108309009736	Reason 2: Clearly unrelated topic, population, or intervention (e.g., no RT technique or no OPHG patients)
Concordant Optic Glioma in a Pair of Monozygotic Twins with Neurofibromatosis	Cartwright, S.C.	1982	10.1177/000992288202100408	Reason 2: Clearly unrelated topic, population, or intervention (e.g., no RT technique or no OPHG patients)
Optic gliomas and neurofibromatosis: Neurosurgical management	Spitzer, D.E.	1988	Not reported	Reason 2: Clearly unrelated topic, population, or intervention (e.g., no RT technique or no OPHG patients)
Moyamoya syndrome as a complication of radiation therapy. Case report	Servo, A.	1978	10.3171/jns.1978.48.6.1026	Reason 1: Not relevant study design (conference abstract, narrow case report, animal study, case series below 10 subjects, cross-sectional study, or case-control study)
The use of computed tomography and ultrasonography in the evaluation of orbital masses	Char, D.H.	1982	10.1016/0039-6257(82)90113-8	Reason 2: Clearly unrelated topic, population, or intervention (e.g., no RT technique or no OPHG patients)
Metastasis of an optic glioma through a ventriculoperitoneal shunt	Trigg, M.E.	1983	10.1002/1097-0142(19830815)52:4<599::AID-CNCR2820520403>3.0.CO;2-J	Reason 2: Clearly unrelated topic, population, or intervention (e.g., no RT technique or no OPHG patients)
Head and neck manifestations of neurofibromatosis	White, A.K.	1986	10.1288/00005537-198607000-00005	Reason 2: Clearly unrelated topic, population, or intervention (e.g., no RT technique or no OPHG patients)
Chemotherapeutic treatment of the diencephalic syndrome. A case report	Chamberlain, M.C.	1989	10.1002/1097-0142(19900501)63:9<1681::AID-CNCR2820630906>3.0.CO;2-B	Reason 1: Not relevant study design (conference abstract, narrow case report, animal study, case series below 10 subjects, cross-sectional study, or case-control study)
Malignant Glioma of the Optic Chiasm Eight Years After Radiotherapy for Prolactinoma	Hufnagel, T.J.	1988	10.1001/archopht.1988.01060140873031	Reason 2: Clearly unrelated topic, population, or intervention (e.g., no RT technique or no OPHG patients)
Brain tumors in children	Kadota, R.P.	1989	10.1016/S0022-3476(89)80686-9	Reason 2: Clearly unrelated topic, population, or intervention (e.g., no RT technique or no OPHG patients)
Neuroimaging in neuroendocrine diseases	Weisberg, L.A.	1986	10.1016/s0733-8619(18)30948-4	Reason 2: Clearly unrelated topic, population, or intervention (e.g., no RT technique or no OPHG patients)
Combined Clinical and Computed Tomographic Diagnosis of Orbital Glioma end Meningioma	Jakobiec, F.A.	1984	10.1016/S0161-6420(84)34316-0	Reason 1: Not relevant study design (conference abstract, narrow case report, animal study, case series below 10 subjects, cross-sectional study, or case-control study)
Secondary empty sella syndrome	Lee, F.K.	1975	10.1177/0284185175016s34739	Reason 2: Clearly unrelated topic, population, or intervention (e.g., no RT technique or no OPHG patients)
Neurofibromatosis and Cancer	BADER, J.L.	1986	10.1111/j.1749-6632.1986.tb48062.x	Reason 2: Clearly unrelated topic, population, or intervention (e.g., no RT technique or no OPHG patients)
The neurosurgical management of optic glioma. Results in 104 patients	Tenny, R.T.	1982	10.3171/jns.1982.57.4.0452	Reason 2: Clearly unrelated topic, population, or intervention (e.g., no RT technique or no OPHG patients)
Chiasmatic and Hypothalamic Extension of Optic Nerve Glioma	Mcdonnell, P.	1983	10.1001/archopht.1983.01040020414016	Reason 2: Clearly unrelated topic, population, or intervention (e.g., no RT technique or no OPHG patients)
Basal ganglia calcification as a late radiation effect	Numaguchi, Y.	1975	10.2214/ajr.123.1.27	Reason 2: Clearly unrelated topic, population, or intervention (e.g., no RT technique or no OPHG patients)
Gliomas of the optic nerve or chiasm. Outcome by patients' age, tumor site, and treatment	Alvord Jr., E.C.	1988	10.3171/jns.1988.68.1.0085	Reason 2: Clearly unrelated topic, population, or intervention (e.g., no RT technique or no OPHG patients)
Neurofibromatosis and childhood tumors	Blatt, J.	1986	10.1002/1097-0142(19860315)57:6<1225::AID-CNCR2820570627>3.0.CO;2-P	Reason 2: Clearly unrelated topic, population, or intervention (e.g., no RT technique or no OPHG patients)
Hypothalamic gliomas in children	Roberson, C.	1974	10.1136/jnnp.37.9.1047	Reason 2: Clearly unrelated topic, population, or intervention (e.g., no RT technique or no OPHG patients)
Endocrine disorders associated with tumors of the pituitary and hypothalamus	Costin, G.	1979	10.1016/S0031-3955(16)33669-0	Reason 2: Clearly unrelated topic, population, or intervention (e.g., no RT technique or no OPHG patients)
Hypothalamic glioma	Gillett, G.R.	1987	10.1016/0090-3019(87)90309-0	Reason 1: Not relevant study design (conference abstract, narrow case report, animal study, case series below 10 subjects, cross-sectional study, or case-control study)
Fibrosarcoma in a child with neurofibromatosis	D'Angio, G.J.	1989	10.1002/mpo.2950170405	Reason 2: Clearly unrelated topic, population, or intervention (e.g., no RT technique or no OPHG patients)
Long-term Follow-up of Patients with Optic Glioma	Kanamori, M.	1985	10.2176/nmc.25.282	Reason 1: Not relevant study design (conference abstract, narrow case report, animal study, case series below 10 subjects, cross-sectional study, or case-control study)
Optic pathway tumors a review with proposals for clinical staging	McCullough, D.C.	1985	10.1002/1097-0142(19851001)56:7+<1789::AID-CNCR2820561312>3.0.CO;2-Y	Reason 2: Clearly unrelated topic, population, or intervention (e.g., no RT technique or no OPHG patients)
ASPECTS ON THE TREATMENT OF GLIOMAS OF THE ANTERIOR VISUAL PATHWAY	BYNKE, H.	1977	10.1111/j.1755-3768.1977.tb01308.x	Reason 1: Not relevant study design (conference abstract, narrow case report, animal study, case series below 10 subjects, cross-sectional study, or case-control study)
Optic gliomas in children	Chutorian, A.M.	1988	Not reported	Reason 2: Clearly unrelated topic, population, or intervention (e.g., no RT technique or no OPHG patients)
Mechanisms by which human gliomas may escape cellular immune attack	Gately, M.K.	1982	10.1007/BF01406052	Reason 1: Not relevant study design (conference abstract, narrow case report, animal study, case series below 10 subjects, cross-sectional study, or case-control study)
The role of computed tomography in the diagnosis and management of brain tumors	Salazar, O.M.	1981	10.1016/0149-936X(81)90041-2	Reason 2: Clearly unrelated topic, population, or intervention (e.g., no RT technique or no OPHG patients)
Sellar and juxtasellar disease: a neurologic viewpoint	Krieger, H.P.	1975	10.1080/21548331.1975.11946454	Reason 2: Clearly unrelated topic, population, or intervention (e.g., no RT technique or no OPHG patients)
Radiotherapy in the management of primary gliomas involving the intracranial optic nerves and chiasmt	Harter, D.J.	1978	10.1016/0360-3016(78)90193-1	Reason 2: Clearly unrelated topic, population, or intervention (e.g., no RT technique or no OPHG patients)
Three cases of optic glioma and their management	Inoue, M.	1980	Not reported	Reason 2: Clearly unrelated topic, population, or intervention (e.g., no RT technique or no OPHG patients)
Roentgentherapy of brain tumors in the adult subject, excepting the hemispheric gliomas	Bataini, J.P.	1975	Not reported	Reason 2: Clearly unrelated topic, population, or intervention (e.g., no RT technique or no OPHG patients)
The moyamoya syndrome associated with irradiation of an optic glioma in children: Report of two cases and review of the literature	Okuno, T.	1985	10.1016/0887-8994(85)90036-0	Reason 2: Clearly unrelated topic, population, or intervention (e.g., no RT technique or no OPHG patients)
Optic gliomas, value of preserving vision by radiotherapy: Report of three cases and review of the literature	Shehata, W.M.	1984	Not reported	Reason 2: Clearly unrelated topic, population, or intervention (e.g., no RT technique or no OPHG patients)
Infantile optic glioma involving the whole optic pathway. A case report	Minokura, K.	1986	Not reported	Reason 1: Not relevant study design (conference abstract, narrow case report, animal study, case series below 10 subjects, cross-sectional study, or case-control study)
Tumors of the eyeball and eyelids	Graue, E.	1972	Not reported	Reason 2: Clearly unrelated topic, population, or intervention (e.g., no RT technique or no OPHG patients)
Microsurgical anatomy of the orbital apex and principles of transcranial orbital exploration.	Housepian, E.M.	1978	10.1093/neurosurgery/25.cn_suppl_1.556	Reason 2: Clearly unrelated topic, population, or intervention (e.g., no RT technique or no OPHG patients)
Serial computed tomography of primary brain tumors following surgery, irradiation, and chemotherapy	Marks, J.E.	1977	10.1148/125.1.119	Reason 2: Clearly unrelated topic, population, or intervention (e.g., no RT technique or no OPHG patients)
Treatment of chiasmatic/hypothalamic gliomas of childhood with chemotherapy: An update	Packer, R.J.	1988	10.1002/ana.410230113	Reason 2: Clearly unrelated topic, population, or intervention (e.g., no RT technique or no OPHG patients)
Optic Glioma: Long-term Follow-up of 85 Histopathologically Verified Cases	Rush, J.A.	1982	10.1016/S0161-6420(82)34650-3	Reason 2: Clearly unrelated topic, population, or intervention (e.g., no RT technique or no OPHG patients)
Hypothalamic-pituitary region: computed tomography imaging	Bonneville, J.F.	1989	10.1016/S0950-351X(89)80022-9	Reason 2: Clearly unrelated topic, population, or intervention (e.g., no RT technique or no OPHG patients)
Pilocytic (Juvenile) astrocytoma of the optic nerve: The influence of biopsy	Goder, G.	1978	10.1159/000308738	Reason 2: Clearly unrelated topic, population, or intervention (e.g., no RT technique or no OPHG patients)
Long-term follow-up of patients with optic glioma	Kanamori, M.	1985	10.1007/BF00272025	Reason 2: Clearly unrelated topic, population, or intervention (e.g., no RT technique or no OPHG patients)
Intracranial tumors: response and resistance to therapeutic endeavors, 1970-1980	Bloom, H.J.G.	1982	10.1016/0360-3016(82)90056-6	Reason 2: Clearly unrelated topic, population, or intervention (e.g., no RT technique or no OPHG patients)
Management of low‐grade gliomas of the optic nerve and chiasm	Flickinger, J.C.	1988	10.1002/1097-0142(19880215)61:4<635::AID-CNCR2820610403>3.0.CO;2-2	Reason 2: Clearly unrelated topic, population, or intervention (e.g., no RT technique or no OPHG patients)
An unusual case of optic nerve-chiasmal glioma	Pfaffenbach, D.D.	1972	10.1016/0002-9394(72)90920-8	Reason 2: Clearly unrelated topic, population, or intervention (e.g., no RT technique or no OPHG patients)
Optic chiasmatic glioma in children	Desousa, A.L.	1979	10.1016/0002-9394(79)90080-1	Reason 2: Clearly unrelated topic, population, or intervention (e.g., no RT technique or no OPHG patients)
Optic nerve gliomas in children: A reappraisal	West, C.G.H.	1987	10.3109/02688698709034345	Reason 2: Clearly unrelated topic, population, or intervention (e.g., no RT technique or no OPHG patients)
The efficacy of tamoxifen as an antiproliferative agent in vitro for benign and malignant pediatric glial tumors	Pollack, I.F.	1955	10.1159/000120917	Reason 1: Not relevant study design (conference abstract, narrow case report, animal study, case series below 10 subjects, cross-sectional study, or case-control study)
Neurofibromatosis in childhood	Dunn, D.W.	1987	10.1016/0045-9380(87)90009-0	Reason 2: Clearly unrelated topic, population, or intervention (e.g., no RT technique or no OPHG patients)
A case of optic nerve glioma associated with von Recklinghausen's disease	Kurokawa, K.	1977	Not reported	Reason 2: Clearly unrelated topic, population, or intervention (e.g., no RT technique or no OPHG patients)
Anterior optic pathways gliomas. The dilemma of treatment	Giuffre, R.	1982	Not reported	Reason 2: Clearly unrelated topic, population, or intervention (e.g., no RT technique or no OPHG patients)
Diencephalic syndrome revisited	Burr, I.M.	1976	10.1016/S0022-3476(76)80260-0	Reason 2: Clearly unrelated topic, population, or intervention (e.g., no RT technique or no OPHG patients)
Management of primary optic nerve meningiomas: Current status—therapy in controversy	Alper, M.G.	1981	Not reported	Reason 2: Clearly unrelated topic, population, or intervention (e.g., no RT technique or no OPHG patients)
Management of glioma of the optic nerve and/or chiasm an analysis of 20 cases	Dosoretz, D.E.	1980	10.1002/1097-0142(19800315)45:6<1467::AID-CNCR2820450628>3.0.CO;2-%23	Reason 2: Clearly unrelated topic, population, or intervention (e.g., no RT technique or no OPHG patients)
Radiation therapy in the treatment of childhood astrocytic gliomas	Marsa, G.W.	1973	10.1002/1097-0142(197309)32:3<646::AID-CNCR2820320318>3.0.CO;2-Y	Reason 2: Clearly unrelated topic, population, or intervention (e.g., no RT technique or no OPHG patients)
Treatment of CNS neoplasms in childhood by the pediatric oncology group	Cohen, M.E.	1989	10.1016/S0387-7604(89)80017-8	Reason 2: Clearly unrelated topic, population, or intervention (e.g., no RT technique or no OPHG patients)
Optic nerve glioma	Robertson, A.G.	1980	10.1016/S0009-9260(80)80198-X	Reason 2: Clearly unrelated topic, population, or intervention (e.g., no RT technique or no OPHG patients)
Hypothalamic tumors in children: Their diagnosis and management	Menezes, A.H.	1977	10.1159/000119677	Reason 2: Clearly unrelated topic, population, or intervention (e.g., no RT technique or no OPHG patients)
Suprasellar germinomas: diagnostic confusion with optic gliomas. Case report	Cohen, D.N.	1974	10.3171/jns.1974.41.4.0490	Reason 1: Not relevant study design (conference abstract, narrow case report, animal study, case series below 10 subjects, cross-sectional study, or case-control study)
To image or not to image	Gittinger Jr., J.W.	1988	10.1016/0039-6257(88)90096-3	Reason 2: Clearly unrelated topic, population, or intervention (e.g., no RT technique or no OPHG patients)
Diagnosis and treatment of optic nerve tumors	Huber, A.	1982	10.3109/01676838209061151	Reason 2: Clearly unrelated topic, population, or intervention (e.g., no RT technique or no OPHG patients)
Isolated optic nerve gliomas in children with and without neurofibromatosis	Duffner, P.K.	1988	Not reported	Reason 1: Not relevant study design (conference abstract, narrow case report, animal study, case series below 10 subjects, cross-sectional study, or case-control study)
Evaluation and management of gliomas of the anterior visual pathways	Miller, N.R.	1974	10.1093/brain/97.4.743	Reason 2: Clearly unrelated topic, population, or intervention (e.g., no RT technique or no OPHG patients)
Visual Morbidity With Chiasmal Glioma: Long-Term Studies of Visual Fields in Untreated and Irradiated Cases	Glaser, J.S.	1971	10.1001/archopht.1971.00990050005002	Reason 2: Clearly unrelated topic, population, or intervention (e.g., no RT technique or no OPHG patients)
Progressive Visual Loss due to Glioblastoma: Normal Neuroroentgenographic Studies	Spoor, T.C.	1981	10.1001/archneur.1981.00510030090015	Reason 2: Clearly unrelated topic, population, or intervention (e.g., no RT technique or no OPHG patients)
Optic gliomas: A reanalysis of the university of California, San Francisco experience	Wong, J.Y.C.	1987	10.1002/1097-0142(19871015)60:8<1847::AID-CNCR2820600829>3.0.CO;2-E	Reason 2: Clearly unrelated topic, population, or intervention (e.g., no RT technique or no OPHG patients)
Optic chiasm gliomas	Visot, A.	1980	Not reported	Reason 1: Not relevant study design (conference abstract, narrow case report, animal study, case series below 10 subjects, cross-sectional study, or case-control study)
Diencephalic gliomas of children. A clinicopathologic study	Albright, A.L.	1985	10.1002/1097-0142(19850615)55:12<2789::AID-CNCR2820551212>3.0.CO;2-A	Reason 1: Not relevant study design (conference abstract, narrow case report, animal study, case series below 10 subjects, cross-sectional study, or case-control study)
Birth Defects Compendium: Volume I–II	Bergsma, D.	1979	10.1007/978-1-349-05131-1	Reason 1: Not relevant study design (conference abstract, narrow case report, animal study, case series below 10 subjects, cross-sectional study, or case-control study)
Progressive visual loss with normal examination. A conundrum	Slamovits, T.L.	1986	10.1016/0039-6257(86)90121-9	Reason 2: Clearly unrelated topic, population, or intervention (e.g., no RT technique or no OPHG patients)
Involvement of posterior visual pathways by optic nerve gliomas	Lourie, G.L.	1986	10.1007/BF02386860	Reason 2: Clearly unrelated topic, population, or intervention (e.g., no RT technique or no OPHG patients)
Primary intracranial germ-cell tumors: A retrospective analysis with special reference to long-term results of treatment and the behavior of rare types of tumors	Sakai, N.	1988	10.3109/02841868809090317	Reason 1: Not relevant study design (conference abstract, narrow case report, animal study, case series below 10 subjects, cross-sectional study, or case-control study)
Optic nerve sheath meningioma: Diagnostic features and therapeutic alternatives	Sarkies, N.J.C.	1987	10.1038/eye.1987.92	Reason 1: Not relevant study design (conference abstract, narrow case report, animal study, case series below 10 subjects, cross-sectional study, or case-control study)
Manetic Resonance, Imaging in the Evaluation of Optic Nerve Gliomas	Haik, B.G.	1987	10.1016/S0161-6420(87)33390-1	Reason 2: Clearly unrelated topic, population, or intervention (e.g., no RT technique or no OPHG patients)
The radiotherapeutic management of optic nerve gliomas in children	Danoff, B.F.	1980	10.1016/0360-3016(80)90202-3	Reason 2: Clearly unrelated topic, population, or intervention (e.g., no RT technique or no OPHG patients)
Tetracyclines in ophthalmology	Salamon, S.M.	1985	10.1016/0039-6257(85)90149-3	Reason 2: Clearly unrelated topic, population, or intervention (e.g., no RT technique or no OPHG patients)
OPTIC NERVE GLIOMAS IN CHILDREN WITH NEUROFIBROMATOSIS	Williams, M.	1987	10.1016/S0140-6736(87)90572-1	Reason 2: Clearly unrelated topic, population, or intervention (e.g., no RT technique or no OPHG patients)
Diencephalic syndrome and its relation to opticochiasmatic glioma: Review of twelve cases	DeSousa, A.L.	1979	10.1227/00006123-197903000-00002	Reason 2: Clearly unrelated topic, population, or intervention (e.g., no RT technique or no OPHG patients)
Controversy in the management of optic nerve glioma	Weiss, L.	1987	10.1002/1097-0142(19870301)59:5<1000::AID-CNCR2820590525>3.0.CO;2-N	Reason 2: Clearly unrelated topic, population, or intervention (e.g., no RT technique or no OPHG patients)
