## Supplementary material for "Safety of Radiotherapy and Radiosurgery for Optic Pathway-Hypothalamic Glioma: A Systematic Review and Meta-analysis": Sup File 6

### Sheet: Sheet1
Title	First_Author	Year	DOI	Country	Journal	Study_Center	Single_or_Multicenter	Number_of_Centers	Study_Design	Prospective_or_Retrospective	Study_Period	Study_Aim	Inclusion_Criteria	Exclusion_Criteria	Consecutive_Inclusion_YN	Funding_Source	Conflict_of_Interest_Reported_YN	Overlapping_Cohort_Suspected_YN	Overlapping_Report_ID	Primary_Report_for_Overlap_YN	Total_Study_N	Eligible_OPHG_N	Extracted_OPHG_N	RT_SRS_Subgroup_N	NonRT_Subgroup_N	Safety_Evaluable_N	Radiological_Evaluable_N	Progression_Evaluable_N	Survival_Evaluable_N	Population_Pediatric_Adult_or_Mixed	Pediatric_N	Adult_N	Age_at_Diagnosis_Median_Years	Age_at_Diagnosis_Mean_Years	Age_at_Diagnosis_Range_Years	Age_at_RT_Median_Years	Age_at_RT_Mean_Years	Age_at_RT_Range_Years	Male_N	Female_N	NF1_Associated_N	Sporadic_N	NF1_Status_Unknown_N	Newly_Diagnosed_N	Recurrent_or_Progressive_N	Previously_Treated_N	Histological_Confirmation_N	Clinical_Radiological_Diagnosis_N	Histology_Available_N	Pilocytic_Astrocytoma_N	Pilomyxoid_Astrocytoma_N	Low_Grade_Glioma_NOS_N	High_Grade_Glioma_N	Other_Histology_N	Histology_Summary	Molecular_Data_Reported_YN	BRAF_Fusion_N	BRAF_V600E_N	Other_Molecular_Findings	Tumor_Location_Summary	Optic_Nerve_Involvement_N	Optic_Nerve_Only_N	Chiasm_Involvement_N	Hypothalamus_Involvement_N	Optic_Tract_or_Radiation_Involvement_N	Contiguous_Structure_Involvement_N	Bilateral_Involvement_N	Leptomeningeal_Dissemination_N	Dodge_Classification_Reported_YN	Dodge_A_N	Dodge_B_N	Dodge_C_N	Tumor_Size_Reported_YN	Tumor_Diameter_Median_mm	Tumor_Diameter_Range_mm	Tumor_Volume_Reported_YN	Tumor_Volume_Median_cm3	Tumor_Volume_Range_cm3	Baseline_Visual_Impairment_N	Baseline_Blindness_N	Baseline_Optic_Atrophy_N	Baseline_Endocrine_Dysfunction_N	Baseline_Hypothalamic_Obesity_N	Baseline_Neurological_Deficit_N	Baseline_Neurocognitive_Impairment_N	Baseline_Hydrocephalus_N	Baseline_Vasculopathy_N	Baseline_Assessment_Notes	Initial_Management_Strategy	Observation_N	Any_Surgery_N	Biopsy_Only_N	Partial_Resection_or_Debulking_N	Subtotal_Resection_N	Gross_Total_Resection_N	CSF_Diversion_N	Any_Chemotherapy_N	Chemotherapy_Regimen	Chemotherapy_Before_RT_N	Concurrent_Chemotherapy_N	Chemotherapy_After_RT_N	Any_Targeted_Therapy_N	Targeted_Therapy_Type	Other_Pre_or_Concomitant_Treatment	Any_Radiotherapy_N	RT_SRS_Modality	Conventional_Photon_RT_N	3D_Conformal_RT_N	IMRT_N	Proton_Therapy_N	Fractionated_Stereotactic_RT_N	SRS_or_Gamma_Knife_N	CyberKnife_N	Brachytherapy_N	Other_RT_Modality	RT_Timing	RT_First_Line_N	RT_Adjuvant_N	RT_Salvage_N	RT_After_Surgery_N	RT_After_Chemotherapy_N	RT_Indication	RT_Target_or_Field	RT_Total_Dose_Gy	RT_Dose_Per_Fraction_Gy	RT_Number_of_Fractions	RT_Dose_Range_Gy	RT_Median_Dose_Gy	RT_Mean_Dose_Gy	RT_Margin_mm	RT_Planning_Notes	Reirradiation_N	Prior_Cranial_RT_N	Followup_Start_Point	Followup_Median_Months	Followup_Mean_Months	Followup_Range_Months	Maximum_Followup_Months	Person_Years_of_Followup	Loss_to_Followup_N	Followup_Completeness_Percent	Safety_Assessment_Method	Safety_Assessment_Schedule	Adverse_Event_Grading_System	Toxicity_Attribution_Method	Acute_Toxicity_Definition	Late_Toxicity_Definition	Any_Adverse_Event_Assessed_YN	Any_Adverse_Event_Definition	Any_Adverse_Event_N	Any_Adverse_Event_Denominator_N	Any_Adverse_Event_Timepoint_Months	Any_Adverse_Event_Attributed_to_RT_N	Any_Grade_3plus_Toxicity_Assessed_YN	Any_Grade_3plus_Toxicity_N	Any_Grade_3plus_Toxicity_Denominator_N	Any_Grade_4_Toxicity_N	Any_Grade_5_Toxicity_N	Acute_Toxicity_Assessed_YN	Acute_Toxicity_N	Acute_Toxicity_Denominator_N	Acute_Grade_3plus_Toxicity_N	Late_Toxicity_Assessed_YN	Late_Toxicity_N	Late_Toxicity_Denominator_N	Late_Grade_3plus_Toxicity_N	Treatment_Discontinuation_Due_to_Toxicity_N	Hospitalization_Due_to_Toxicity_N	Overall_Toxicity_Notes	Endocrine_Outcome_Assessed_YN	Endocrine_Outcome_Definition	Endocrine_Outcome_Denominator_N	New_Endocrinopathy_N	New_Endocrinopathy_Timepoint_Months	Any_Endocrinopathy_at_Last_Followup_N	GH_Deficiency_New_N	Central_Hypothyroidism_New_N	ACTH_Deficiency_New_N	Gonadotropin_Deficiency_New_N	Precocious_Puberty_New_N	Diabetes_Insipidus_New_N	Panhypopituitarism_New_N	Hyperprolactinemia_New_N	Hypothalamic_Obesity_New_N	Growth_Impairment_or_Short_Stature_N	Endocrine_Replacement_Therapy_N	Endocrine_Latency_Median_Months	Endocrine_Latency_Range_Months	Endocrine_Attributed_to_RT_N	Endocrine_Outcome_Notes	Vasculopathy_Assessed_YN	Vasculopathy_Definition	Vasculopathy_Screening_Method	Vasculopathy_Denominator_N	Any_Vasculopathy_N	Symptomatic_Vasculopathy_N	Asymptomatic_Vasculopathy_N	Moyamoya_N	Arterial_Stenosis_or_Occlusion_N	Ischemic_Stroke_or_TIA_N	Hemorrhagic_Stroke_N	Aneurysm_or_Vascular_Malformation_N	Cavernoma_or_Microbleed_N	Other_Vascular_Event_N	Vasculopathy_Latency_Median_Months	Vasculopathy_Latency_Range_Months	Vasculopathy_Person_Years	Vasculopathy_NF1_Event_N	Vasculopathy_NF1_Denominator_N	Vasculopathy_Sporadic_Event_N	Vasculopathy_Sporadic_Denominator_N	Vasculopathy_RT_Event_N	Vasculopathy_RT_Denominator_N	Vasculopathy_NonRT_Event_N	Vasculopathy_NonRT_Denominator_N	Vasculopathy_Attributed_to_RT_N	Vasculopathy_Outcome_Notes	Secondary_Malignancy_Assessed_YN	Secondary_Malignancy_Definition	Secondary_Malignancy_Denominator_N	Any_Secondary_Malignancy_N	In_Field_Secondary_Malignancy_N	Out_of_Field_Secondary_Malignancy_N	Secondary_CNS_Tumor_N	Meningioma_N	High_Grade_Glioma_or_Sarcoma_N	MPNST_N	Leukemia_N	Other_Secondary_Malignancy_N	Secondary_Malignancy_Latency_Median_Months	Secondary_Malignancy_Latency_Range_Months	Secondary_Malignancy_Person_Years	Secondary_Malignancy_NF1_Event_N	Secondary_Malignancy_NF1_Denominator_N	Secondary_Malignancy_Sporadic_Event_N	Secondary_Malignancy_Sporadic_Denominator_N	Secondary_Malignancy_RT_Event_N	Secondary_Malignancy_RT_Denominator_N	Secondary_Malignancy_NonRT_Event_N	Secondary_Malignancy_NonRT_Denominator_N	Secondary_Malignancy_Attributed_to_RT_N	Secondary_Malignancy_Related_Deaths_N	Secondary_Malignancy_Notes	Radiation_Necrosis_Assessed_YN	Radiation_Necrosis_N	Radiation_Necrosis_Denominator_N	Symptomatic_Radiation_Necrosis_N	Radiation_Necrosis_Latency_Median_Months	Radiation_Necrosis_Latency_Range_Months	Radiation_Necrosis_Management	Radiation_Necrosis_Notes	Ophthalmic_Toxicity_Assessed_YN	Ophthalmic_Toxicity_Denominator_N	Radiation_Induced_Optic_Neuropathy_N	Radiation_Retinopathy_N	Cataract_N	New_or_Worsened_Visual_Deficit_N	New_Blindness_N	Visual_Toxicity_Attributed_to_RT_N	Ophthalmic_Toxicity_Notes	Neurocognitive_Outcome_Assessed_YN	Neurocognitive_Outcome_Denominator_N	Neurocognitive_Decline_N	Learning_Disability_or_School_Difficulty_N	Developmental_Delay_N	Behavioral_or_Psychiatric_Morbidity_N	Neurocognitive_Testing_Method	Neurocognitive_Timepoint_Months	Neurocognitive_Attributed_to_RT_N	Neurological_Toxicity_Assessed_YN	Neurological_Toxicity_Denominator_N	New_Seizure_N	Focal_Neurological_Deficit_N	Hydrocephalus_New_or_Worsened_N	Other_Neurological_Toxicity_N	Hearing_Loss_N	Growth_or_Skeletal_Toxicity_N	Metabolic_or_Cardiovascular_Toxicity_N	Other_Late_Toxicity_Name	Other_Late_Toxicity_N	Other_Late_Toxicity_Denominator_N	Other_Late_Toxicity_Notes	Mortality_Assessed_YN	Death_Denominator_N	All_Cause_Deaths_N	Treatment_Related_Deaths_N	Radiation_Related_Deaths_N	Disease_Related_Deaths_N	Other_Cause_Deaths_N	Cause_of_Death_Unknown_N	Median_OS_Months	OS_1yr_Percent	OS_3yr_Percent	OS_5yr_Percent	OS_10yr_Percent	OS_15yr_Percent	OS_20yr_Percent	Survival_Curve_Available_YN	KM_Data_Extractable_YN	Mortality_and_Survival_Notes	Response_Criteria_Used	Radiological_Response_Assessed_YN	Radiological_Response_Denominator_N	Complete_Response_N	Partial_Response_N	Stable_Disease_N	Progressive_Disease_N	Objective_Response_N	Disease_Control_N	Radiological_Response_Timepoint_Months	Radiological_Outcome_Notes	Progression_or_Recurrence_Assessed_YN	Progression_or_Recurrence_Denominator_N	Progression_N	Recurrence_N	Progression_or_Recurrence_Combined_N	Time_to_Progression_Median_Months	PFS_Reported_YN	Median_PFS_Months	PFS_1yr_Percent	PFS_3yr_Percent	PFS_5yr_Percent	PFS_10yr_Percent	Need_for_Additional_Treatment_N	Need_for_Salvage_Chemotherapy_N	Need_for_Salvage_RT_N	Need_for_Salvage_Surgery_N	Progression_Outcome_Notes	RT_vs_NonRT_Comparison_Available_YN	NF1_vs_Sporadic_Comparison_Available_YN	Pediatric_vs_Adult_Comparison_Available_YN	Tumor_Location_Comparison_Available_YN	RT_Technique_Comparison_Available_YN	RT_Dose_Comparison_Available_YN	RT_Timing_Comparison_Available_YN	Adjusted_Analysis_Performed_YN	Effect_Measure_Type	Unadjusted_Effect_Estimate	Unadjusted_95CI	Adjusted_Effect_Estimate	Adjusted_95CI	Variables_in_Adjusted_Model	Reported_Safety_Risk_Factors	Subgroup_Analysis_Notes	Any_Toxicity_Meta_Event_N	Any_Toxicity_Meta_Denominator_N	Grade_3plus_Toxicity_Meta_Event_N	Grade_3plus_Toxicity_Meta_Denominator_N	New_Endocrinopathy_Meta_Event_N	New_Endocrinopathy_Meta_Denominator_N	Vasculopathy_Meta_Event_N	Vasculopathy_Meta_Denominator_N	Secondary_Malignancy_Meta_Event_N	Secondary_Malignancy_Meta_Denominator_N	Radiation_Necrosis_Meta_Event_N	Radiation_Necrosis_Meta_Denominator_N	Visual_Toxicity_Meta_Event_N	Visual_Toxicity_Meta_Denominator_N	Neurocognitive_Toxicity_Meta_Event_N	Neurocognitive_Toxicity_Meta_Denominator_N	Death_Meta_Event_N	Death_Meta_Denominator_N	Progression_Recurrence_Meta_Event_N	Progression_Recurrence_Meta_Denominator_N	Objective_Response_Meta_Event_N	Objective_Response_Meta_Denominator_N	Disease_Control_Meta_Event_N	Disease_Control_Meta_Denominator_N	Progressive_Disease_Meta_Event_N	Progressive_Disease_Meta_Denominator_N	Meta_Analysis_Unit_of_Analysis	Meta_Analysis_Timepoint_Months	Reason_Not_Meta_Analyzable	Data_Format_for_Meta_Analysis	Main_Conclusion_of_Study	Key_Safety_Finding	How_This_Study_Will_Be_Used	Narrative_Synthesis_YN	Quantitative_Synthesis_Any_Outcome_YN
Radiation therapy for gliomas of the optic nerve and chiasm	Kovalic	1990	10.1016/0360-3016(90)90418-J	USA	Int J Radiation Oncology Biol Phys.	Mallinckrodt Institute of Radiology, Radiation Oncology Center, Washington University School of Medicine, St. Louis, Missouri	Single-center	1	Retrospective single-center radiotherapy cohort / long-term outcome review	Retrospective	1956-1986	To analyze the institution's 30-year experience treating predominantly locally advanced gliomas of the anterior visual system with radiation therapy.	Patients who completed cranial irradiation for optic nerve glioma at the Mallinckrodt Institute of Radiology between 1956 and 1986.	Two of 35 irradiated patients were lost to follow-up and excluded from the current analysis.	NR	American Cancer Society Clinical Oncology Career Development Award	NR	NR	NA	NA	35	35	33	33	0	33	NR	33	33	Mixed	25	8	4	NR	1934-01-01	NR	NR	NR	12	21	11	22	0	NR	NR	22	22	11	22	NR	NR	19	1	2	Of 22 tissue-diagnosed tumors, 19 were low-grade astrocytomas, 1 was a high-grade astrocytoma, and 2 were mixed oligodendroglioma/astrocytoma.	No	NA	NA	NA	5 optic nerve only; 8 optic nerve plus chiasm; 20 optic nerve plus chiasm plus contiguous structures.	33	5	28	NR	NR	20	NR	NR	No	NA	NA	NA	Yes	40	1970-10-01	No	NA	NA	NR	8	20	2	NR	NR	NR	NR	NR	At presentation: optic atrophy 20; visual field defect 20; strabismus 9; headache 9; total blindness 8; nystagmus 8; proptosis 7; light perception only 6; papilledema 5. Visual acuity was recorded in 19 patients. Two patients had endocrine abnormalities at diagnosis: one GH deficiency and one precocious puberty.	22 patients underwent surgery followed by postoperative irradiation; 11 underwent irradiation alone.	NR	22	14	8	NR	0	NR	NR	None received adjuvant chemotherapy.	NR	NR	NR	NR	NR	Surgery in 22 patients: biopsy only in 14 and partial excision in 8.	33	Local-field radiation therapy; 1 patient received orthovoltage and 32 received megavoltage therapy; 8 of the megavoltage patients received cobalt teletherapy and the remainder 4 MV or higher energy.	33	NR	NR	NR	NR	NR	NR	NR	1 orthovoltage; 32 megavoltage, including 8 cobalt teletherapy and remaining 4 MV or higher.	22 postoperative irradiation; 11 irradiation alone.	NR	22	NR	22	NR	Treatment of optic nerve/chiasmal glioma; predominantly locally advanced disease; postoperative RT after biopsy/partial excision or irradiation alone.	Local fields encompassing known disease with a 1-2 cm margin.	50.4 median	1.6 median; range 0.76-2.0	NR	37.86-61.0 excluding one incomplete course of 15.22 Gy	50.4	NR	2026-10-20	Median field size 6 x 7 cm. Median dose 5040 cGy in 160 cGy fractions over 41 treatment days. One orthovoltage patient; 32 megavoltage patients; CT was performed in all patients presenting after 1975.	NR	NR	NR	147.6	NR	24-372	372	NR	2	NR	Long-term clinical follow-up with reporting of neurologic and endocrine sequelae; vision status at last follow-up was available for 24 patients.	NR	NR	Authors described the 18 neurologic/endocrine sequelae as treatment-related complications; attribution of learning disability was explicitly uncertain (surgery, irradiation, or tumor), and moyamoya occurred in NF1 patients after RT.	NR	NR	Yes	Neurologic and endocrine long-term sequelae / treatment-related complications.	18	33	NR	18	No	NA	NA	NA	NA	No	NA	NA	NA	Yes	18	33	NR	NR	NR	18/33 patients had neurologic or endocrine sequelae and 15 had no sequelae. Some patients had multiple sequelae. Reported complications were predominantly pituitary-related; learning disability occurred in 5 patients and cerebrovascular disease in 2.	Yes	Long-term endocrine sequelae reported after treatment; the paper also documented two endocrine abnormalities already present at diagnosis.	33	NR	NR	NR	NR	NR	NR	NR	NR	NR	NR	NR	NR	NR	NR	NR	NR	NR	Table 5 reported long-term endocrine sequelae: panhypopituitary 2, diabetes insipidus 1, TSH deficiency 1, amenorrhea 2, ACTH deficiency 1, GH deficiency 4, obesity 4, and precocious puberty 2. Patients could have multiple sequelae. At diagnosis, one patient already had GH deficiency and one had precocious puberty, so incident post-RT endocrine cases cannot be determined reliably. Most pituitary problems were treated with replacement hormones, but the number treated was not reported.	Yes	Two patients with neurofibromatosis developed moyamoya vascular occlusion with resultant cerebrovascular disease/cerebral infarcts.	No systematic post-treatment vascular screening schedule was reported; angiography at presentation was performed in 14 patients, with vascular aberration in 11.	33	2	2	NR	2	2	2	NR	NR	NR	NR	NR	NR	NR	2	11	0	22	2	33	NA	NA	2	Both moyamoya cases had NF1 and massive extension beyond the chiasm. One received 49.5 Gy in 1.5-Gy fractions and the other 48 Gy in 1.6-Gy fractions. They were alive and disease-free at 15 and 12 years, respectively.	No	NA	NA	NA	NA	NA	NA	NA	NA	NA	NA	NA	NA	NA	NA	NA	NA	NA	NA	NA	NA	NA	NA	NA	0	Secondary malignancy was not specifically reported as an assessed outcome. Death causes were 10 glioma-related and 1 accidental.	Yes	0	33	0	NA	NA	NA	The authors explicitly reported no radionecrosis.	Yes	24	NR	NR	NR	2	0	NR	Vision status at last follow-up was available in 24 patients: stable or better in 22 (92%) and worse in 2 (8%). The authors reported no complications of orbital hypoplasia or blindness. Worsening was not specifically attributed to radiation.	Yes	33	NR	5	NR	NR	NR	NR	NR	Yes	33	NR	NR	NR	NR	NR	NR	NR	Learning disability; cerebrovascular disease	NR	33	Five patients had learning disabilities after therapy; the authors stated this could be due to surgery, irradiation, or the tumor itself. Two NF1 patients developed moyamoya with cerebral infarcts.	Yes	33	11	0	0	10	1	0	NR	NR	NR	94	81	74	NR	Yes	Yes	At last follow-up, 22/33 were alive and 11/33 dead. Ten deaths were from glioma and one was accidental 18 years after RT without clinical disease progression. Overall actuarial survival was 94% at 5 years, 81% at 10 years, and 74% at 15 years.	NR	No	NA	NA	NA	NA	NA	NA	NA	NA	No categorical radiological response assessment was reported; the study reported progression-free survival instead.	Yes	33	NR	NR	NR	NR	Yes	NR	NR	NR	85	75	NR	NR	NR	NR	Actuarial PFS was 85% at 5 years, 75% at 10 years, and 75% at 15 years. Tumor extent and age were significant/near-significant prognostic variables in multivariable analysis; dose >=40 Gy was favorable in univariate analysis.	No	Yes	Yes	Yes	Yes	Yes	No	Yes	Generalized Wilcoxon univariate testing and Cox proportional hazards regression; no hazard ratios were reported.	NR	NR	NR	NR	Extent of primary tumor, extent of surgery, radiation dose, gender, race, age, and neurofibromatosis; method of diagnosis was also evaluated as a prognostic factor.	No formal multivariable safety-risk model was reported. Both moyamoya/cerebrovascular cases occurred in patients with NF1 and massive extension beyond the chiasm.	PFS was compared by tumor extent, surgery, RT dose, gender, race, age, and NF1. Patients receiving cobalt had a higher failure rate than those receiving >=4 MV megavoltage therapy (4/8 vs 4/24; p=0.02).	18	33	NR	NR	NR	NR	2	33	NR	NR	0	33	NR	NR	NR	NR	11	33	NR	NR	NR	NR	NR	NR	NR	NR	Patient	NR	Unique incident endocrinopathy count is not separable because patients could have multiple endocrine sequelae and two endocrine abnormalities were already present at diagnosis. Secondary malignancy was not specifically assessed. Exact progression event counts and categorical radiological response counts were not reported. Visual worsening and learning disability were not specifically attributed to radiation.	Patient-level proportions for overall long-term sequelae, vasculopathy, radionecrosis, visual worsening, learning disability, and mortality; Kaplan-Meier/product-limit estimates for OS and PFS.	Postoperative radiotherapy was considered beneficial for patients with chiasmal involvement and incomplete resections; the authors recommended a minimum tumor dose of 40 Gy and emphasized long-term follow-up for survival and treatment-related morbidity.	18/33 patients had long-term neurologic/endocrine sequelae, predominantly pituitary-related. Two NF1 patients developed moyamoya with cerebral infarcts, five had learning disabilities, and no radionecrosis, orbital hypoplasia, or new blindness was reported.	Narrative safety synthesis and quantitative synthesis where explicit event/denominator pairs are available, particularly any long-term toxicity, vasculopathy, radionecrosis, and all-cause mortality.	Yes	Yes
Management of optic pathway and chiasmatic-hypothalamic gliomas in children with radiation therapy	Erkal	1997	10.1016/S0167-8140(97)00102-3	Turkey	Radiotherapy and Oncology	Department of Radiation Oncology, Ankara University Faculty of Medicine, Ankara, Turkey	Single-center	1	Retrospective single-center radiotherapy cohort	Retrospective	January 1973-October 1994	To present the institutional experience in management of optic pathway and chiasmatic-hypothalamic gliomas in children with radiation therapy.	Children with a diagnosis of optic pathway or chiasmatic-hypothalamic glioma treated with radiation therapy at Ankara University Faculty of Medicine from January 1973 through October 1994.	NR	NR	NR	NR	NR	NA	NA	33	33	33	33	0	23	NR	33	33	Pediatric	33	0	7	NR	2026-02-18	NR	NR	NR	11	22	6	27	0	31	2	29	29	4	29	NR	NR	11	NR	0	Astrocytoma was histologically diagnosed in 29 children; 11 were reported as low-grade and 18 had no grade specification.	No	NA	NA	NA	24 optic pathway gliomas and 9 chiasmatic-hypothalamic gliomas. Among the 24 optic pathway gliomas, 4 were confined to a single optic nerve and 20 involved the chiasm with one or both optic nerves.	30	4	29	2	NR	9	NR	NR	No	NA	NA	NA	No	NA	NA	No	NA	NA	31	NR	10	NR	NR	5	NR	NR	NR	At presentation, visual impairment was present in 31 children, papilledema in 16, proptosis in 11, optic atrophy in 10, strabismus in 8, increased intracranial pressure symptoms in 8, nystagmus in 6, and sensory-motor symptoms in 5. Precocious puberty, delayed puberty, growth hormone deficiency, panhypopituitarism, and diabetes insipidus were each reported at presentation in one child; the number of unique children with baseline endocrine dysfunction was not explicitly stated.	Radiotherapy was given at diagnosis in 31 children; 2 received radiation therapy as second-line treatment for progressive disease after prior subtotal resection. Twenty-nine underwent craniotomy before RT.	0	29	7	22	22	0	NR	1	Combination chemotherapy regimen; specific agents not reported.	0	0	1	0	NA	Twenty-nine children underwent craniotomy before RT: 22 subtotal resections and 7 biopsies.	33	External-beam radiation therapy using a cobalt-60 unit.	33	0	0	0	0	0	0	0	0	31 treated at diagnosis; 2 treated as second-line RT for progressive disease after prior subtotal resection.	31	NR	2	29	0	Treatment of optic pathway/chiasmatic-hypothalamic glioma. In children with neurofibromatosis and in those with gliomas confined to a single optic nerve, RT was initiated with progressive visual deterioration; 2 children received RT for progressive disease after subtotal resection.	Tumor; detailed treatment-field geometry was not reported.	50 median	2 median; range 1.8-2.0	20-30	40-60	50	NR	NR	External-beam RT was delivered with a cobalt-60 unit. Median tumor dose was 50 Gy (range 40-60 Gy), in 1.8-2.0 Gy daily fractions (median 2 Gy).	1	0	Diagnosis	NR	163.2	6-193.2	193.2	NR	1	NR	Endocrine follow-up used height and weight measurements and thyroid-function assessment in children with normal endocrine function, with complete endocrinological evaluation in children with deviant endocrine function. Follow-up MRI identified one asymptomatic parasagittal meningioma. Cerebrovascular morbidity was reported clinically.	NR	NR	The authors noted that endocrine dysfunction could arise from the tumor, surgery, radiotherapy, or a combination; five endocrine dysfunctions were diagnosed after RT but were not proven to be radiation-caused.	NR	NR	No	NA	NA	NA	NA	NA	No	NA	NA	NA	NA	No	NA	NA	NA	Yes	NR	NR	NR	NR	NR	Long-term morbidity was assessed mainly through endocrine follow-up. Nine of 23 endocrine-evaluable children had endocrine dysfunction, five diagnosed after RT. One asymptomatic parasagittal meningioma was detected 3.5 years after RT in an NF1 patient. No child developed symptoms of cerebrovascular disease.	Yes	Normal endocrine status was defined as normal thyroid function tests, no evidence of fluid/electrolyte imbalance, and normal pubertal status.	23	5	NR	9	NR	NR	NR	NR	NR	NR	NR	NR	NR	NR	NR	NR	NR	NR	Among 23 evaluable children, 9 (39%) had endocrine dysfunction and 14 (61%) had normal endocrine function at last follow-up. Reported abnormalities were precocious puberty in 3, delayed puberty in 2, and growth hormone deficiency, panhypopituitarism, and thyroid deficiency in 1 child each. Five of the 9 endocrine dysfunctions were diagnosed following RT; all five occurred in chiasmatic-hypothalamic glioma patients treated with a median tumor dose of 50 Gy (range 45-54 Gy). The specific post-RT endocrine diagnoses were not identified.	Yes	Symptomatic cerebrovascular disease.	Clinical follow-up; no systematic vascular imaging screening protocol was reported.	33	0	0	NR	NR	NR	NR	NR	NR	NR	0	NA	NA	NR	0	6	0	27	0	33	NA	NA	0	The authors explicitly stated that none of the children developed symptoms of cerebrovascular disease. Asymptomatic vasculopathy was not systematically assessed with vascular imaging.	Yes	A new tumor detected during follow-up; one asymptomatic parasagittal meningioma was identified on follow-up MRI.	33	1	NR	NR	1	1	0	0	0	0	42	NA	NR	1	6	0	27	1	33	NA	NA	NR	NR	Follow-up MRI at 3.5 years in a child with chiasmatic-hypothalamic glioma and neurofibromatosis revealed an asymptomatic parasagittal meningioma; no further treatment was established. The authors did not explicitly attribute the meningioma to RT.	No	NA	NA	NA	NA	NA	NA	Radiation necrosis was not reported as an assessed outcome.	No	30	NR	NR	NR	3	NR	NR	Thirty children were evaluable for visual function after RT. Among 4 with single-optic-nerve glioma, 2 improved and 2 remained stable. Among 26 with chiasmal involvement, 9 improved, 14 remained stable, and 3 deteriorated. Deterioration was not specifically attributed to radiation toxicity.	No	NA	NA	NA	NA	NA	NA	NA	NA	No	NA	NA	NA	NR	NA	NA	NA	NA	Asymptomatic parasagittal meningioma	1	33	One NF1 patient developed an asymptomatic parasagittal meningioma detected on follow-up MRI at 3.5 years.	Yes	33	5	0	0	4	1	0	NR	NR	NR	93	79	NR	NR	No	Yes	Five deaths were described: three children died from tumor progression, one died of hydrocephalus with no evidence of recent disease progression (classified as dead of disease in the table), and one died accidentally. Overall survival was 93% at 5 years and 79% at 10 years; cause-specific survival was 93% and 88%, respectively.	NR	No	NA	NA	NA	NA	NA	NA	NA	NA	No formal categorical radiological response analysis was reported.	Yes	33	4	2	6	NR	Yes	NR	NR	NR	82	77	6	1	3	5	Six recurrence/progression events were documented from diagnosis: four were labeled progression and two recurrence. Two progression events occurred before first RT and triggered second-line RT; four recurrence/progression events occurred after RT. Five- and 10-year PFS were 82% and 77%.	No	Yes	No	Yes	No	No	No	No	Kaplan-Meier survival estimates with log-rank comparisons	NR	NR	NA	NA	NA	NR	Overall, progression-free, and cause-specific survival were compared between optic pathway and chiasmatic-hypothalamic gliomas and by NF1 status. Tumor-location differences were not significant. Absence of NF1 was associated with significantly better progression-free and cause-specific survival (both P=0.01), but not overall survival (P=0.10).	NR	NR	NR	NR	5	23	0	33	1	33	NR	NR	NR	NR	NR	NR	5	33	4	33	NR	NR	NR	NR	4	33	Patient	Variable follow-up; mean 163.2 months	No composite any-toxicity count or grade-specific toxicity data were reported. Visual deterioration was not specifically attributed to RT. No formal categorical radiological response data were reported. Six recurrence/progression events occurred from diagnosis, but two preceded first RT; the RT-specific post-treatment count is four.	Patient-level event/denominator proportions for new endocrinopathy, symptomatic vasculopathy, secondary malignancy, all-cause mortality, and post-RT progression; Kaplan-Meier estimates for OS and PFS.	Radiation therapy was effective in stabilizing or improving vision and preventing tumor progression in optic pathway and chiasmatic-hypothalamic gliomas, but was associated with long-term morbidity.	Nine of 23 endocrine-evaluable children had endocrine dysfunction, including 5 diagnosed after RT. One NF1 patient developed an asymptomatic parasagittal meningioma at 3.5 years. No child developed symptoms of cerebrovascular disease.	Narrative safety synthesis and quantitative synthesis for new endocrinopathy, symptomatic vasculopathy, secondary malignancy, all-cause mortality, and progression where compatible.	Yes	Yes
Optic gliomas: A retrospective analysis of 50 cases	Khafaga	2003	10.1016/S0360-3016(02)04512-1	Saudi Arabia	International Journal of Radiation Oncology, Biology, Physics	King Faisal Specialist Hospital and Research Centre, Riyadh, Saudi Arabia	Single-center	1	Retrospective single-center optic pathway low-grade glioma cohort	Retrospective	January 1980-December 1995	To retrospectively analyze 50 cases of optic pathway low-grade glioma and evaluate treatment outcomes, including the roles of radiotherapy and surgery.	Patients with low-grade optic glioma treated at King Faisal Specialist Hospital and Research Center between January 1980 and December 1995.	Low-grade astrocytomas of the hypothalamic/suprasellar region without definite chiasmal or optic tract involvement were excluded; three high-grade astrocytomas involving the optic tracts were also excluded.	Yes	NR	NR	NR	NA	NA	50	50	50	35	15	50	NR	50	50	Mixed	NR	NR	4	NR	1936-02-01	NR	NR	NR	22	28	18	32	0	50	0 at initial cohort entry; 16 later developed progression/recurrence	29 underwent resection before/at initial treatment; 10 additional patients had biopsy alone	39	11	39	6	0	33	0	0	Histologic diagnosis was established in 39/50 patients: 33 low-grade astrocytomas and 6 pilocytic astrocytomas.	No	NA	NA	NA	15 anterior tumors (7 confined to optic nerve and 8 extending to the chiasm) and 35 posterior tumors extending beyond the chiasm to the hypothalamus and/or optic tracts.	15	7	43	NR; posterior tumors involved the hypothalamus and/or optic tracts	NR; posterior tumors involved the hypothalamus and/or optic tracts	35 posterior tumors extended beyond the chiasm	NR	NR	No	NA	NA	NA	No	NA	NA	No	NA	NA	44	16 (12 unilateral functional blindness; 4 bilateral blindness)	35	17	NR	NR	NR	NR	NR	At presentation, 44/50 had visual impairment; 12 had unilateral functional blindness and 4 bilateral blindness; optic atrophy 35, proptosis 10, nystagmus 9, sensory-motor symptoms 7, increased intracranial pressure signs/symptoms 12, seizures 3, coma 2, precocious puberty 2, failure to thrive 1. Endocrine dysfunction was present in 17: panhypopituitarism 8, diabetes insipidus 5, isolated GH deficiency 2, precocious puberty 2.	Initial management included resection, biopsy, primary radiotherapy, postoperative radiotherapy, and surveillance. Twenty-nine underwent resection, 10 biopsy alone, 28 received RT at first presentation, and 5 were initially observed.	5	39	10	27	NR; 27 had subtotal or partial resection combined	2	15	1	NR	NR	NR	NR	NR	NA	Surgery/resection, biopsy, surveillance, and ventriculoperitoneal shunting were used according to clinical presentation.	35	Conventional external-beam photon radiotherapy using 6-8 MeV linear accelerator or cobalt therapy.	35	0	0	0	0	0	0	0	0	28 patients received RT at first presentation (16 RT alone, 12 postoperative RT); additional patients received salvage RT for progression after surveillance or surgery.	28	12	7	17 (12 postoperative RT at diagnosis plus 5 patients from the initial resection-only pathway who later received salvage RT)	NR	Primary treatment, postoperative treatment after subtotal/partial resection, and salvage treatment for disease progression.	Tumor site plus a 2-cm margin; field sizes ranged from 4 x 4 to 13 x 8.5 cm.	42-54; median 50	1.8-2.0	NR	42-54	50	NR	20	Among 28 patients treated at first presentation, 24 received a simple opposed lateral technique and 4 with chiasmal tumors received a three-field technique. Twenty-three were treated with a 6-8 MeV linear accelerator and 5 with a cobalt machine.	0	0	Diagnosis	84	NR	28.8-198	198	NR	7	NR	Retrospective medical-chart review. Morbidity assessment included endocrine dysfunction, visual outcomes, cognitive/educational observations, Moyamoya syndrome, and second malignancy.	NR	NR	No formal causality method was reported. The authors explicitly noted that endocrine dysfunction may be caused by tumor, surgery, RT, or a combination; one second brain tumor arose within the irradiation field and one irradiated NF patient developed Moyamoya syndrome.	NR	NR	No	NA	NA	NA	NA	NA	No	NA	NA	NA	NA	No	NA	NA	NA	Yes	NR; no unique composite late-toxicity count was reported	50	NR	NR	NR	At last follow-up, endocrine dysfunction was present in 26/50 versus 17/50 at diagnosis. Cognitive dysfunction could not be usefully evaluated; poor school performance was common. One irradiated patient developed a presumed second high-grade brain glioma within the radiation field 6 years after RT and died 3 months later. One irradiated NF patient developed Moyamoya syndrome.	Yes	Clinically documented endocrine dysfunction; specific baseline diagnoses included panhypopituitarism, diabetes insipidus, isolated growth hormone deficiency, and precocious puberty. Formal diagnostic criteria were not reported.	50	NR	NR	26	NR	NR	NR	NR	NR	NR	NR	NR	NR	NR	NR	NR	NR	NR	Endocrine dysfunction was present in 17/50 (34%) at diagnosis and 26/50 (52%) at last follow-up. The paper did not report the number of incident post-RT endocrine cases or specific newly developed endocrine diagnoses. The authors stated that endocrine dysfunction may result from the tumor, surgery, RT, or combinations of these factors.	Yes	Moyamoya syndrome; described as occlusion of the major vessels of the circle of Willis.	NR; no systematic vascular screening protocol was reported.	35	1	NR	NR	1	NR	NR	NR	NR	NR	NR	NR	NR	NR	1	NR	NR	NR	1	35	NR	15	NR	One patient with NF who was treated with RT developed Moyamoya syndrome and was alive with stable disease 4 years later. The paper did not provide latency from RT or a systematic vascular-screening denominator by NF status.	Yes	A presumed second malignant brain tumor arising within the irradiation field after RT.	35	1	1	NR	1	NR	1	NR	NR	NR	72	NA	NR	0	NR	1	NR	1	35	NR	15	NR	1	One irradiated patient without NF developed a brainstem mass within the radiation field 6 years after RT and died 3 months later without biopsy. Clinical and radiologic findings were suggestive of a high-grade glioma, considered a second malignant tumor by the authors.	No	NA	NA	NA	NA	NA	NA	Radiation necrosis was not reported as an assessed outcome.	Yes	44	NR	NR	NR	6	NR	NR	Visual data were available for 44/50 patients: vision improved in 7, was unchanged in 31, and worsened in 6. In 3 of the 6 with deterioration, worsening was attributed to disease progression; the cause of worsening in the other 3 was not specified.	No	NA	NA	NR	NR	NR	Cognitive dysfunction could not be usefully evaluated in this retrospective study; poor school performance was reported as common.	NR	NR	No	NA	NR	NR	NR	NR	NR	NR	NR	Poor school performance	NR	NR	Poor school performance was described as common, but cognitive dysfunction could not be usefully evaluated and no event count was reported.	Yes	50	5	2 postoperative deaths	NR	2	1 presumed second brain tumor	0	NR	NR	NR	87.5	75	NR	NR	Yes	Yes	Five deaths were specifically reported: two postoperative deaths, two deaths from disease progression, and one death from a presumed second malignant brain tumor. Overall actuarial survival was 87.5% at 5 years and 75% at 10 years.	NA	No	NA	NA	NA	NA	NA	NA	NA	NA	No formal categorical radiological response analysis was reported; the study focused on progression/recurrence and actuarial progression-free survival.	Yes	50	NR	NR	16	12	Yes	NR	NR	NR	69	62	NR	NR	NR	NR	Fourteen of 45 actively treated patients and 2 of 5 initially observed patients developed progression/recurrence. By initial treatment, progression occurred in 9/17 resection-only, 4/16 RT-alone, and 1/12 surgery-plus-RT patients. Thus 5/28 patients receiving RT at first presentation developed relapse. Median time from diagnosis to progression was 1 year (range 0.3-6.5 years).	Yes	Yes	No	Yes	No	Yes	No	Yes	Survival comparison / multivariate analysis; no effect-size estimate was reported	For posterior tumors, 5-year PFS was 80% with initial RT (alone or after resection) versus 42% with resection alone (p=0.03).	NR	NR	NR	Age (<3 vs >3 years) was reported as the only significant determinant of PFS in multivariate analysis; the complete covariate set and effect estimates were not reported in the text.	The single Moyamoya case occurred in a patient with NF. The authors emphasized that endocrine dysfunction could be due to tumor, surgery, or RT and that many patients had advanced disease and baseline endocrine morbidity before RT.	PFS/OS were examined by tumor site, treatment modality, gender, NF status, age, and radiation dose. Posterior tumors treated with initial RT had better 5-year PFS than posterior tumors treated with resection alone (80% vs 42%, p=0.03). NF did not significantly affect OS or PFS. Age <3 years was associated with worse PFS.	NR	NR	NR	NR	NR	NR	1	35	1	35	NR	NR	NR	NR	NR	NR	5	50	5	28	NR	NR	NR	NR	NR	NR	Patient	84 median study follow-up; outcome-specific time points varied	No composite any-toxicity or grade-specific toxicity count was reported. Incident post-treatment endocrinopathy could not be separated from prevalent baseline dysfunction. Visual deterioration was not attributable specifically to RT. No formal categorical radiological response data were reported. For progression after RT, the clean extractable pair is 5/28 among patients receiving RT at first presentation; subsequent salvage-RT cohorts do not have fully separable post-RT progression data.	Patient-level event/denominator proportions for vasculopathy, secondary malignancy, all-cause mortality, and progression after initial RT; Kaplan-Meier estimates for OS and PFS.	Optic gliomas are slowly progressive tumors with substantial morbidity and mortality. For posterior tumors, RT was effective for tumor control and vision stabilization but was associated with significant morbidity; the optimal balance among partial resection, surveillance, RT, and chemotherapy remained uncertain.	Endocrine dysfunction increased from 17/50 at diagnosis to 26/50 at last follow-up, although incident RT-attributable cases were not separable. One irradiated NF patient developed Moyamoya syndrome, and one irradiated non-NF patient developed a presumed high-grade second brain glioma within the radiation field 6 years after RT and died 3 months later.	Narrative safety synthesis and quantitative synthesis for vasculopathy, secondary malignancy, all-cause mortality, and post-RT progression where compatible; endocrine morbidity will be described narratively because incident RT-specific cases are not extractable.	Yes	Yes
Radiation Therapy for Optic Pathway and Hypothalamic Low-Grade Gliomas in Children	Tsang	2017	10.1016/j.ijrobp.2017.07.023	Canada	International Journal of Radiation Oncology, Biology, Physics	St. Jude Children’s Research Hospital, Memphis, Tennessee, USA	Single-center	1	Retrospective single-institution cohort of optic pathway/hypothalamic low-grade gliomas treated with curative-intent radiotherapy	Retrospective	1986-2016	To assess long-term outcomes of pediatric hypothalamic and optic pathway low-grade gliomas treated with curative-intent irradiation; secondary goals were evaluation of factors associated with disease control and description of late toxicities, including second malignant neoplasms, vasculopathy, and radiation necrosis.	Patients aged 21 years or younger with localized WHO grade I or II optic nerve, chiasmatic, or hypothalamic glioma diagnosed by histology or compatible neuroimaging and treated with curative-intent irradiation.	Disseminated disease at the time of radiotherapy.	Yes; the study states that all eligible patients treated with irradiation at the institution during the study period were included.	American Cancer Society grant SPAMM-15-210-01-COUN and ALSAC; neither organization was involved in study design, data collection/analysis/interpretation, writing, or submission decision.	Yes; none reported.	NR; not established from this paper alone.	NA	NA	89	89	89	89	0	89	89	89	89	Pediatric/young patients; all were <=21 years at RT and observed ages at RT ranged to 19.8 years.	89	0	NR	NR	NR	7.9 in both reported NF-1 and non-NF-1 subgroups; overall cohort median not separately stated.	NR	1.1-19.8 overall from subgroup ranges	45, derived from total 89 minus 44 females reported across NF-1 strata	44 (34 without NF-1; 10 with NF-1)	14	75 without NF-1	0	NR	46 had pre-RT chemotherapy and subsequently received RT for progression; other indications also included symptomatic or residual disease.	NR; 67 had surgery before RT and 46 had pre-RT chemotherapy, with overlap not reported.	71	18	71	54	2	3	0	12	Histology table: pilocytic astrocytoma 54, diffuse astrocytoma 1, astrocytoma NOS 6, ganglioglioma 3, pilomyxoid astrocytoma 2, and other 5 (3 low-grade glioma NOS, 1 neurocytoma, 1 optic nerve glioma NOS); 18 patients had no surgery/histologic diagnosis.	No	NA	NA	NA	Localized optic nerve, optic chiasmatic, and/or hypothalamic low-grade gliomas; exact anatomic counts were not reported.	NR	NR	NR	NR	NR	NR	NR	NR	No	NA	NA	NA	No	NA	NA	No	NA	NA	NR	NR	NR	NR	NR	NR	NR	NR	NR	Baseline visual acuity, neurocognitive outcomes, and detailed baseline toxicity variables were not available in this retrospective cohort.	Curative-intent RT was used for patients with no surgery, symptomatic biopsy-only disease, subtotal resection with residual tumor at a critical site, or progression after initial surgery and/or chemotherapy.	NR	67	39	NR	28	0	NR	NR; 46 received chemotherapy before RT and 19 received chemotherapy as salvage after post-RT progression, with overlap.	NR	46	NR	19 received chemotherapy as salvage after post-RT progression; overlap with pre-RT chemotherapy not specified.	NR; authors state very few children in the cohort received targeted agents.	NR	Surgery before RT: subtotal resection 28, biopsy 39, no surgery 22.	89	Daily fractionated external-beam RT; 2D planning, 3D conformal RT, IMRT, or proton therapy depending on treatment era.	27	49	9	4	0	0	0	0	0	Curative-intent RT; 46 patients received chemotherapy before RT and RT was subsequently given for progression; other patients received RT after biopsy/subtotal resection or without surgery.	NR	NR	46 after pre-RT chemotherapy for progression	67	46	No prior surgery; symptomatic disease after biopsy alone; residual tumor at an anatomically critical site after subtotal resection; or progression after initial surgery and/or chemotherapy.	GTV included surgical bed if present, enhancing tumor, and T2/FLAIR abnormality. For conformal RT, CTV was GTV plus 0.5-1 cm accounting for barriers to spread; PTV was CTV plus 0.3-0.5 cm.	54 median	1.8 daily in 82 patients	30 for the typical 54-Gy course; abstract states median RT dose 54 Gy delivered in 30 fractions.	48-55.8	54	NR	CTV margin 5-10 mm; PTV margin 3-5 mm	2D planning n=27, 3DCRT n=49, IMRT n=9, proton therapy n=4. GTV was based on CT/MRI and included surgical bed, enhancing tumor and T2/FLAIR abnormality.	3 patients received salvage radiation after post-RT progression: 1 Gamma Knife and 2 fractionated RT.	NR	First day of radiotherapy for EFS/OS analyses	150	NR	1.68-350.4	350.4	NR	NR	NR	Medical charts, RT records, institutional imaging archive, pathology review when tissue was available, serial clinical assessment and MR imaging, dedicated late-effects clinic, survivorship follow-up, and clinical-record review for vasculopathy.	Clinical assessment and MRI every 3 months for 3 years after RT, every 6 months through years 4-5, then ongoing late-effects/neuroimaging follow-up into early adulthood and survivorship monitoring.	Common Toxicity Criteria for Adverse Events version 4.0 vascular-disorders subscale for vasculopathy.	Second neoplasms were reviewed for possible radiation induction based on timing/location/pathology, but causality was acknowledged as uncertain; vasculopathy and radiation necrosis were assessed as late toxicities after RT.	NR	Late toxicities of interest were second malignant neoplasms, vasculopathy, and radiation necrosis; grade 3 vasculopathy was defined as TIA, stroke, or high-grade stenosis requiring surgical intervention.	No composite any-adverse-event outcome was reported.	NA	NA	NA	NA	NA	No composite grade >=3 toxicity outcome; grade >2 vasculopathy was specifically assessed.	NA	NA	NA	NA	No	NA	NA	NA	Yes; specific late toxicities were assessed rather than a single composite.	NA	NA	NA	NA	NA	Late toxicity reporting focused on second neoplasms, clinically significant vasculopathy, and radiation necrosis. No overall or grade-composite toxicity count was provided.	No	NA	NA	NA	NA	NA	NA	NA	NA	NA	NA	NA	NA	NA	NA	NA	NA	NA	NA	NA	Endocrine outcomes were not reported in this paper.	Yes	Clinically significant grade >2 vasculopathy. Grade 3 was defined as TIA, stroke, or high-grade stenosis requiring surgical intervention.	Clinical-record review with longitudinal neuroimaging follow-up; vasculopathy graded using CTCAE v4.0 vascular-disorders subscale.	89	7	NR; all 7 were clinically significant grade >2, but individual symptom status was not provided in the main text.	NR	NR	NR	NR	NR	NR	NR	NR	17.6	IQR 11.7-48.5; full range not reported.	NR	NR	14	NR	75	7	89	NA	NA	NR; reported as late post-RT vasculopathy but individual causal attribution was not provided.	Seven patients developed grade >2 vasculopathy; 10-year cumulative incidence 7.1% (95% CI 2.9-13.9). No child older than 10 years at RT developed vasculopathy. Among children <=10 years, 10-year cumulative incidence was 11.3% (95% CI 4.5-21.5). NF-1 status had no effect (P=0.81).	Yes	Second neoplasms observed after treatment; authors separately identified eight patients with possible radiation-induced neoplasms and acknowledged uncertainty regarding treatment causality.	89	11	0	10 patients had at least one tumor outside the expected high-dose region; one additional patient had a marginal brainstem/pons tumor.	4	1	2	3	0	Basal cell carcinoma 1, renal cell carcinoma 1, pleomorphic adenoma 2 tumors in 2 patients, low-grade spinal astrocytoma 1, desmoid 1; one patient also had meningioma.	111.6	6-295.2 based on Table 3 values of 0.5-24.6 years	NR	5 post-treatment second-neoplasm cases in Table 3; one was considered probably synchronous with the primary LGG. Four of 14 NF-1 patients developed possible radiation-induced neoplasms.	14	6 without NF-1 in Table 3	75	11	89	NA	NA	8	3	Eleven patients developed second neoplasms; median latency 9.3 years. One NF-1 patient probably had synchronous high-grade glioma and LGG, and the authors considered 8 patients (4 with NF-1) to have possible radiation-induced neoplasms. Most second tumors were outside expected high-dose regions. Three deaths were due to second malignant neoplasms.	Yes	0	89	0	NA	NA	NA	No observed instances of radiation necrosis.	No	NA	NA	NA	NA	NA	NA	NA	Visual acuity data were not available, as explicitly stated among study limitations.	No	NA	NA	NA	NA	NA	NA	NA	NA	No separate neurological-toxicity outcome beyond vasculopathy.	NA	NA	NA	NA	NA	NA	NA	NA	NA	NA	NA	No additional quantified late-toxicity domains were reported beyond second neoplasms, vasculopathy, and radiation necrosis.	Yes	89	6	NR	NR; three deaths were due to second malignant neoplasms, but the paper did not establish those deaths as radiation-caused.	2	1	0	NR	NR	NR	NR	NF-1: 92.3%; without NF-1: 98.4%; overall cohort value not separately reported.	NR	NR	Yes	Yes	Six patients died: 3 from second malignant neoplasms, 2 from disease progression, and 1 from multisystem organ failure without evidence of second neoplasm, vasculopathy, or progression. Ten-year OS was 92.3% in NF-1 and 98.4% in non-NF-1 patients.	No formal categorical response criteria. Pseudoprogression was defined as transient tumor growth >10% in at least two dimensions on 2-3 MR studies after RT without subsequent true progression.	No categorical CR/PR/SD/PD response analysis.	NA	NA	NA	NA	NA	NA	NA	NA	Six-year cumulative incidence of pseudoprogression was 29.3% (95% CI 19.9-39.2). True progression after RT was analyzed separately.	Yes	89	27	22 local recurrences were among the 27 true progressions; 2 marginal failures and 3 distant progressions.	27	NR	No; event-free survival (EFS), defined as survival without progression or secondary high-grade glioma, was reported instead.	NA	NA	NA	NA	NA	NR because salvage modalities overlapped among progressed patients.	19	3	11	Twenty-seven patients developed true progression after RT: 22 local recurrences, 2 marginal failures, and 3 distant progressions. Salvage treatment included surgery in 11, radiation in 3 (1 Gamma Knife, 2 fractionated RT), and chemotherapy in 19.	No	Yes	No	No	No; insufficient second-neoplasm cases to assess technique-related risk.	No	Yes; outcomes were compared by receipt versus nonreceipt of pre-RT chemotherapy, which reflected delayed/salvage RT for progression.	Yes	Hazard ratios from Cox regression; cumulative-incidence analysis for vasculopathy used Fine-Gray competing-risk methods.	NF-1 vs non-NF-1: EFS HR 1.15; OS HR 3.5.	EFS HR 95% CI 0.44-3.0, P=0.77; OS HR 95% CI 0.59-21.3, P=0.17.	Pre-RT chemotherapy: EFS HR 3.07; age at RT per year: OS HR 0.61; female sex: OS HR 7.3.	Pre-RT chemotherapy EFS 95% CI 1.36-6.96, P=0.007; age at RT OS 95% CI 0.41-0.93, P=0.020; female sex OS 95% CI 0.97-55.3, P=0.054.	Age at RT, sex, NF-1 status, WHO tumor grade, receipt of pre-RT chemotherapy, and extent of resection; stepwise variable selection was used.	Younger age was associated with vasculopathy: no child older than 10 years at RT developed vasculopathy; NF-1 status did not affect vasculopathy incidence (P=0.81). Four of 14 NF-1 patients developed possible radiation-induced neoplasms. There were insufficient cases to assess second-neoplasm risk by RT planning technique or treatment volume.	Ten-year EFS/OS did not differ significantly by NF-1. Pre-RT chemotherapy was associated with inferior EFS. Younger age at RT was associated with inferior OS. Vasculopathy risk was concentrated in children <=10 years.	NR	NR	NR	NR	NA	NA	7	89	11	89	0	89	NA	NA	NA	NA	6	89	27	89	NA	NA	NR	NR	27	89	Patient	Variable; median follow-up 150 months. Vasculopathy was also reported as 10-year cumulative incidence.	No composite any-toxicity, endocrine, ophthalmic, neurocognitive, or categorical radiological-response event data were reported. EFS/OS and vasculopathy cumulative incidence are time-to-event measures; second-neoplasm causality was uncertain, although raw post-treatment event counts were reported.	Patient-level event/denominator data for vasculopathy, second neoplasms, radiation necrosis, death, and progression; Kaplan-Meier EFS/OS and Fine-Gray cumulative-incidence estimates for time-to-event analyses.	RT provided durable disease control for pediatric optic pathway/hypothalamic low-grade glioma, with 10-year EFS >60% and OS >90% in both NF-1 strata; older children without NF-1 had a low risk of late toxicity, while RT remained a salvage option for selected younger patients or those with NF-1.	Seven patients developed clinically significant grade >2 vasculopathy (10-year cumulative incidence 7.1%); no child older than 10 years at RT developed vasculopathy. Eleven patients developed second neoplasms, eight considered possibly radiation-induced, and no radiation necrosis was observed.	Core quantitative and narrative safety study for vasculopathy, second neoplasms, radiation necrosis, mortality, progression, and long-term late-toxicity risk factors.	Yes	Yes
A Single-Center Treatment Experience of Gamma Knife Radiosurgery for Optic Pathway Glioma	Ge	2022	10.1155/2022/2043515	China	BioMed Research International	Gamma Knife Center, The Second Hospital of Tianjin Medical University, Tianjin, China	Single-center	1	Retrospective single-center cohort of consecutive optic pathway glioma patients treated with Gamma Knife radiosurgery	Retrospective	August 1997-September 2020	To determine independent prognostic factors influencing local tumor control and visual acuity preservation after Gamma Knife radiosurgery for optic pathway glioma and to optimize the treatment strategy.	Diagnosis of NF1-associated or sporadic OPG supported by histopathology or radiological findings; GKS used as initial, adjuvant, or salvage treatment at the center; follow-up >=6 months including visual and radiological follow-up; detailed inpatient and outpatient medical documentation.	Patients who died of other diseases or had follow-up <=6 months were excluded.	Yes; 52 of 84 consecutive OPG patients met the stated eligibility criteria.	NR	Yes; the authors stated there was no conflict of interest with other individuals or institutions.	NR	NA	NA	52	52	52	52	0	52	52	52	NR	Mixed	42	10	NR	NR	NR	13.8	NR	1953-02-01	22	30	14	38	0	NR	NR	7	7	45	7	NR	NR	NR	NR	NR	Seven patients had prior surgical resection or biopsy and their diagnosis was histopathologically confirmed; histologic subtypes were not reported. The remaining patients were diagnosed from radiological findings and typical clinical presentation.	No	NA	NA	NA	46/52 tumors were intraorbital and 6/52 were located at the optic chiasm/hypothalamus; all were solitary OPGs along the optic pathway.	NR	NR	NR; 6 tumors were reported jointly as optic chiasm/hypothalamus	NR; 6 tumors were reported jointly as optic chiasm/hypothalamus	NR	NR	NR	NR	No	NA	NA	NA	Yes	NR	NR	Yes	NR; mean tumor volume was 4.36 cm3	0.25-11.4	49	12	NR	NR	NR	NR	NR	NR	NR	At GKS, 49/52 patients had visual-acuity impairment and 27/52 had ipsilateral proptosis. Twenty-two patients with baseline VA <0.2 were excluded from formal visual analysis; 12 of these were blind in the affected eye. Other symptoms such as headache, orbital pain, and strabismus were described as rare without counts.	GKS was used as initial, adjuvant, or salvage treatment; 7 patients had prior surgical resection or biopsy and none had prior chemotherapy or radiotherapy.	NR	7	NR	NR	NR	NR	NR	0 before GKS; post-GKS chemotherapy not reported	NA	0	NR	NR	NR	NR	Seven patients had a history of surgical resection or biopsy before GKS; no patients had prior chemotherapy or radiotherapy.	52	Gamma Knife radiosurgery/radiotherapy; 28 single-fraction GKS and 24 fractionated GKS in 2-4 fractions.	0	0	0	0	24	52	0	0	NA	Initial/adjuvant/salvage GKS; exact counts by timing were not reported.	NR	NR	NR	7	0	OPG treated with GKS as initial, adjuvant, or salvage treatment. In the center's stated practice, GKS was considered for OPG with visual impairment/progression and individualized according to tumor size, site, and visual acuity.	Stereotactically contoured tumor target using thin-slice MRI (or contrast CT if gadolinium contraindicated); organs at risk were contoured and a flexible isodose line selected to surround the tumor while limiting OAR exposure.	Physical marginal dose: single-fraction 8-18 Gy; fractionated regimens totaled 14 Gy (7 Gy x2) or 18 Gy (6 Gy x3 or 4.5 Gy x4).	4.5-18 depending on regimen	2026-01-04	8-18 physical marginal total dose across reported regimens	NR	NR; mean marginal BED was 66.6 Gy	NR	GammaPlan Station 4.0 was used. Isodose lines ranged from 45%-70% and 8-26 isocenters were planned. Marginal dose was converted to biologically effective dose for modeling; mean BED 66.6 Gy, range 26.7-126.0 Gy.	10	0	Completion of GKS	39	NR	6-147	147	NR	NR	NR	Clinical follow-up by a neurosurgeon not involved in the GKS procedure assessed symptoms/signs and need for intervention; radiological follow-up used MRI or CT. Treatment side effects were reported from follow-up.	Every 6 months for the first 2 years after GKS and annually thereafter if outcomes were satisfactory.	NR	No formal causality framework was reported. Four cases of conjunctival edema/hyperemia occurring 1-4 weeks after GKS were reported as treatment side effects; visual deterioration was analyzed as an outcome but was not automatically attributed to radiation.	NR; conjunctival edema/hyperemia occurred 1-4 weeks after GKS.	NR	Yes	Reported post-GKS side effects; four patients developed conjunctival edema/conjunctival hyperemia.	4	52	NR; events occurred 1-4 weeks after GKS	4	No	NA	NA	NA	NA	Yes	4	52	NR	No	NA	NA	NA	NR	NR	Four patients developed conjunctival edema/conjunctival hyperemia 1-4 weeks after GKS and recovered after treatment with eye drops. The authors stated that other side effects were rarely observed but provided no additional quantified events.	No	NA	NA	NA	NA	NA	NA	NA	NA	NA	NA	NA	NA	NA	NA	NA	NA	NA	NA	NA	Endocrine outcomes were not reported.	No	NA	NA	NA	NA	NA	NA	NA	NA	NA	NA	NA	NA	NA	NA	NA	NA	NA	NA	NA	NA	NA	NA	NA	NA	NA	Vasculopathy was not reported as an assessed outcome.	No	NA	NA	NA	NA	NA	NA	NA	NA	NA	NA	NA	NA	NA	NA	NA	NA	NA	NA	NA	NA	NA	NA	NA	NA	Secondary malignancy was not reported as an assessed outcome.	No	NA	NA	NA	NA	NA	NA	Radiation necrosis was not reported as a clinical safety outcome. One illustrative case showed intratumoral necrosis/cyst formation on MRI after GKS, but the paper did not diagnose this as radiation necrosis.	Yes	30	NR	NR	NR	7	NR	NR	Among 30 patients with baseline VA >=0.2 included in visual analysis, 7 had VA deterioration by >=0.2 at 6-36 months; 5 of these also had tumor relapse and 2 had stable disease. The paper did not explicitly classify the deterioration as radiation-induced. Separately, 4/52 developed transient conjunctival edema/hyperemia 1-4 weeks after GKS.	No	NA	NA	NA	NA	NA	NA	NA	NA	No	NA	NA	NA	NA	NA	NA	NA	NA	NA	NA	NA	No other quantified late toxicities were reported.	No	NA	NA	NA	NA	NA	NA	NA	NA	NA	NA	NA	NA	NA	NA	No for overall survival; Kaplan-Meier curves were for progression-free/local tumor control and VA preservation.	Yes for PFS/VA preservation; not for overall survival.	The paper did not report all-cause mortality or overall-survival estimates. It reported progression-free/local-control survival and visual-acuity preservation.	Response Assessment in Pediatric Neuro-Oncology (RAPNO); categories described as CR, major response, partial response, minor response, stable disease, and progressive disease.	Yes	52	NR	NR	38	11	NR	NR	6-147 follow-up; tumor relapse occurred 30-76 months and tumor shrinkage 24-72 months after GKS.	Detailed Results reported 11 tumor relapses, 38 stable disease, and 3 tumor shrinkage cases. The abstract instead states 11 relapse, 33 stable disease, and 8 tumor regression; the detailed Results section was used because it provides the internally consistent follow-up breakdown. Shrinkage was not assigned to CR/PR/MIR categories.	Yes	52	11	NR; authors used the term tumor relapse/progressive disease	11	NR; mean relapse time 54 months, range 30-76	Yes	NR	100	92	78	NR	11	0	10	1	Eleven patients developed tumor relapse 30-76 months after GKS (mean 54 months): 8 intraorbital and 3 optic chiasm/hypothalamus. Seven relapses occurred after single-fraction GKS and 4 after fractionated GKS. One patient underwent surgical resection and the remaining 10 underwent a second GKS.	No	Yes for visual-deterioration modeling; diagnosis subgroup HR was reported.	Yes; the discussion states pediatric patients had higher tumor-control and VA-preservation rates than adults, but the difference was not statistically significant.	Yes	Yes; single-fraction versus fractionated GKS was compared for tumor control and VA preservation.	Yes; marginal BED was evaluated.	No	Yes	Cox proportional-hazards ratios for local tumor control and VA deterioration.	Local tumor control: tumor site HR 0.21, cyst formation HR 5.77, tumor volume HR 5.38, marginal BED HR 0.13. VA deterioration: cyst formation HR 14.09, marginal BED HR 3.54; other univariate HRs also reported.	Local control: tumor site 0.06-0.75; cyst formation 1.64-20.29; tumor volume 1.31-22.17; marginal BED 0.03-0.61. VA deterioration: cyst formation 2.27-87.44; marginal BED 0.71-17.71.	Local tumor control: cyst formation HR 10.1; marginal BED HR 0.11. VA deterioration: cyst formation HR 46.08; marginal BED HR 239.	Local control: cyst formation 1.73-59.08; marginal BED 0.01-0.87. VA deterioration: cyst formation 2.98-713.59; marginal BED 3.3-17349.	Local tumor control model included tumor site, intratumoral cyst formation, tumor volume, and marginal BED. VA-preservation model included intratumoral cyst formation, marginal BED, baseline VA, and tumor volume.	For VA deterioration, intratumoral cyst formation and higher marginal BED were independent adverse prognostic factors. Fractionated GKS showed a higher VA-preservation rate than single-fraction GKS, although the subgroup difference was not statistically significant.	Visual preservation was 68.8% after single-fraction GKS versus 85.7% after fractionated GKS (p>0.05). Intratumoral cyst formation and marginal dose were independent predictors of both tumor control and VA preservation. Tumor site and volume were associated with local control in univariate analyses but were not independent in the multivariable model.	4	52	NA	NA	NA	NA	NA	NA	NA	NA	NA	NA	NR	NR	NA	NA	NA	NA	11	52	NR	NR	NR	NR	11	52	Patient	Outcome-specific: acute conjunctival toxicity occurred 1-4 weeks after GKS; median overall follow-up was 39 months; relapses occurred 30-76 months after GKS.	Endocrine, vasculopathy, secondary malignancy, radiation necrosis, neurocognitive toxicity, and mortality were not reported as assessed outcomes. VA deterioration (7/30) was not clearly attributable to radiation and 5/7 cases coincided with tumor relapse. Detailed radiological Results reported shrinkage without classifying CR/PR, so objective response and disease-control counts were not assigned.	Patient-level event/denominator data for acute conjunctival toxicity (4/52) and progression/relapse (11/52); Kaplan-Meier PFS and VA-preservation estimates are also reported.	Gamma Knife radiosurgery was considered a safe and effective treatment for optic pathway glioma as initial or salvage therapy, providing local tumor control and visual-acuity preservation; fractionated GKS may provide better visual preservation than single-fraction GKS in selected patients.	Four of 52 patients developed conjunctival edema/conjunctival hyperemia 1-4 weeks after GKS and recovered with eye drops; other side effects were described as rare. Seven of 30 visual-evaluable patients had VA deterioration, but 5 of these also had tumor relapse and the deterioration was not explicitly attributed to radiation.	Quantitative synthesis for any reported acute toxicity and post-GKS progression where compatible; narrative synthesis for GKS technique, visual deterioration, dose/fractionation, and prognostic factors.	Yes	Yes
Early radiotherapy preserves vision in sporadic optic pathway glioma	Hanania	2021	10.1002/cncr.33497	USA	Cancer	Texas Children’s Cancer Center, Baylor College of Medicine, Houston, Texas, USA; patients receiving RT were treated with proton beam therapy at affiliated proton facilities	Single-center	1	Retrospective longitudinal observational cohort	Retrospective	2000-2018	To investigate the temporal effect of radiotherapy on long-term visual outcomes in children with sporadic optic pathway/hypothalamic glioma using blindness-free survival, while also describing disease control and clinically significant RT toxicities.	Children <18 years with sporadic optic pathway/hypothalamic glioma diagnosed at Texas Children’s Cancer Center during 2000-2018; minimum follow-up 5 years from diagnosis unless definitive RT or surgery was given upfront with at least 2 years of follow-up; biopsy was not required.	Patients with neurofibromatosis were excluded. Patients not meeting the stated minimum follow-up requirement were not included. Six patients blind at diagnosis who never developed functional vision were excluded only from the primary blindness-free survival analysis, not from the study cohort.	NR	Internal support from Texas Children’s Cancer Center in Houston.	Yes; the authors made no disclosures.	NR	NA	NA	38	38	38	19	19	19 overall RT patients; 16 had long-term follow-up for grade 3 toxicity assessment	38	38	38	Pediatric	38	0	3	NR	NR; IQR <1-6 years	11	NR	2026-03-17	18	20	0	38	0	38	32 underwent an initial salvage treatment during the disease course	13 of 19 RT patients had systemic therapy before RT; surgery before oncologic treatment occurred in 31/38 including biopsy, STR, or shunt-only	31	7	31	24	4	0	0	3	Pilocytic astrocytoma 24; pilocytic astrocytoma with pilomyxoid features 3; pilomyxoid astrocytoma 4; histology unknown 7.	Yes; BRAF status known in 21/38.	8	7	BRAF wild-type in 6 of the 21 patients with known BRAF status.	Posterior extent was prechiasm/optic nerve in 1 patient and postchiasm/hypothalamus in 37 patients.	NR	1	NR	NR; 37 were categorized jointly as postchiasm/hypothalamus	NR	NR	NR	7	Yes; posterior extent/Dodge classification was captured, but Dodge A/B/C counts were not provided in the main article.	NR	NR	NR	No	NA	NA	No; clinical target volume was reported for RT groups, not baseline tumor volume.	NA	NA	19	6	NR; optic pallor was present in 25 patients	NR; precocious puberty was reported in 1 patient at diagnosis, but comprehensive baseline endocrine dysfunction was not enumerated	NR	NR	NR	11	NR	At diagnosis: optic pallor 25, acute vision loss 19, nystagmus 17, strabismus 12, hydrocephalus 11, papilledema 5, macrocephaly 4, proptosis 3, diencephalic syndrome 2, seizure 1, precocious puberty 1. Seven had metastatic/leptomeningeal disease at presentation. The narrative says 53% were male, whereas Table 1 reports 20 female and 18 male; table counts were used.	Initial oncologic therapy was chemotherapy in 32/38 and radiotherapy in 6/38. Before oncologic treatment, 27 had biopsy only, 3 subtotal resection, 1 shunt only, and 7 no surgery.	NR	31	27	NR	3	0	1	32	Among 32 receiving systemic therapy: vincristine+carboplatin 32, vinblastine 19, temozolomide 14, bevacizumab+irinotecan 11, MEK inhibitor 7, BRAF inhibitor 3, other 3; patients could receive multiple regimens.	13	NR	NR	NR; 7 received a MEK inhibitor and 3 a BRAF inhibitor, with overlap not specified	MEK inhibitor and BRAF inhibitor	Prior surgery/biopsy and systemic therapy according to disease course.	19	Proton beam therapy	0	0	0	19	0	0	0	0	0	6 RT as initial treatment; 5 as first-line salvage; 8 after >=2 chemotherapy regimens.	6	0	13	NR	13	Definitive early treatment or salvage treatment; 8/19 received RT specifically in response to decreased visual acuity after >=2 systemic regimens.	Focal proton RT for 18/19 patients with a 5-mm expansion from gross target volume to CTV; 1 patient later received craniospinal irradiation after development of leptomeningeal disease.	50.4 median GyRBE	1.8 GyRBE	NR	45-54 GyRBE	50.4 GyRBE	NR	5	All RT-treated patients received proton beam therapy. Median CTV was 37 cc (IQR 22-56) in the early RT group versus 80 cc (IQR 53-155) in patients receiving later RT after chemotherapy (P<0.01). The Results text reports median RT age 11 years (range 3-17), while Table 2 reports 10 years (range 3.7-17); the narrative value was used.	NR	0	Diagnosis for overall cohort follow-up; RT completion for post-RT toxicity follow-up.	102 from diagnosis; post-RT median follow-up 51 months	NR	24-204 from diagnosis; post-RT IQR 19-106 months	204	NR	NR	NR	Clinically significant RT toxicities were abstracted from the electronic health record using CTCAE v5. Endocrine supplementation after RT was recorded. Neuropsychiatric evaluations and educational/social-work/oncology records were used for cognitive outcomes. Angiography confirmed moyamoya in two patients.	Ophthalmologic assessments were performed at least every 12 weeks while on treatment; a specific schedule for long-term toxicity surveillance was not reported.	NCI CTCAE version 5	Clinically significant RT toxicities were abstracted from records; two moyamoya cases were described as treatment-related. Endocrine supplementation was recorded post-RT, but the authors emphasized that OP/HG location itself can cause endocrine dysfunction.	Acute complications were not formally defined; the authors stated that all patients tolerated and completed RT without acute complications.	Clinically significant grade >=3 RT toxicities, post-RT hormonal supplementation, cognitive outcomes, pseudoprogression/cystic expansion, vasculopathy, and secondary malignancy were described.	No composite any-adverse-event endpoint was reported.	NA	NA	NA	NA	NA	Yes	3	16	0	0	Yes	0	19	0	Yes	NR; multiple late outcomes were reported without a unique composite patient count	19 overall; 16 for long-term grade >=3 toxicity assessment	3	0	NR	All 19 RT patients completed RT without acute complications. Among 16 with long-term follow-up, 3 grade 3 toxicities occurred: 1 orbital edema/pain requiring surgery and 2 treatment-related moyamoya vasculopathies. Eight of 16 developed pseudoprogression; 4 required surgical cyst decompression. No secondary malignancies were reported.	Yes	Need for hormonal/endocrine supplementation during follow-up after RT.	19	NR; 11/19 required post-RT hormonal supplementation, but baseline supplementation status and a clean incident endocrinopathy count were not reported	NR	11 required post-RT hormonal supplementation	NR	NR	NR	NR	NR	NR	NR	NR	NR	NR	11	NR	NR	NR	At last follow-up, 11/19 RT-treated patients (58%) required hormonal supplementation. The paper does not specify individual hormone deficits or establish how many were newly caused by RT; the Discussion notes that OP/HG location itself may lead to endocrine supplementation regardless of RT.	Yes	Treatment-related vasculopathy/moyamoya disease confirmed by angiography; both were counted among grade 3 toxicities.	Clinical follow-up with angiographic confirmation when vasculopathy was suspected; baseline angiograms were unavailable for both cases.	16	2	1 explicitly presented with internal carotid artery stroke and transient hemiparesis; symptoms of the second case were not detailed	NR	2	NR	1	0	0	0	0	NR	15-36	NR	NA	0	2	16	2	16	NR	NR	2	Two patients developed treatment-related moyamoya disease at 15 and 36 months after RT completion, at ages 8 and 10 years, respectively. One presented with an internal carotid artery stroke and transient hemiparesis. Baseline angiography was unavailable in both cases.	Yes	Secondary malignancies during post-RT follow-up.	19	0	0	0	0	0	0	0	0	0	NA	NA	NR	NA	0	0	19	0	19	NR	NR	0	0	No secondary malignancies were reported.	No	NA	NA	NA	NA	NA	NA	Radiation necrosis was not reported as an assessed outcome. Pseudoprogression and cystic expansion after RT were reported separately and should not be relabeled as radiation necrosis.	Yes; longitudinal visual outcomes after RT were assessed, but worsening was not necessarily attributed to radiation toxicity.	19	NR	NR	NR	4 patients had decline in at least one eye after RT: 1 declined in both eyes and 3 declined in the worse eye while the better eye was preserved/improved	NR	NR	Among all 19 RT-treated patients, the better and worse eyes were stable or improved in 94% and 75%, respectively. One patient continued to decline in both eyes after RT and 3 declined in the worse eye only. These declines were not specifically classified as radiation-induced toxicity.	Yes	11 early-RT patients	NR; one high-functioning patient reported transient short-term memory difficulty, CTCAE grade 1	1 patient required special schooling, but significant impairment/confusion/personality disorder was already present before RT	NR	1 patient had confusion/personality disorder before RT	Neuropsychiatric evaluations when available; otherwise educational level, social-work notes, special-schooling need, and oncology notes.	NR	NR	No separate neurological-toxicity endpoint beyond vasculopathy and cognitive outcomes.	NA	NA	NA	NA	NA	NR	NR	NR	Pseudoprogression/cystic expansion after RT	8	16	Pseudoprogression occurred in 8/16 cases with long-term follow-up: 4 after early RT and 4 after late RT. Four of these 8 required surgical decompression/cyst fenestration for cystic expansion.	Yes	38	0	0	0	0	0	0	NR	NR	NR	NR	NR	NR	NR	No OS curve; all patients were alive at last follow-up.	Yes for blindness-free survival and progression-free survival subgroup curves; no OS curve needed because there were no deaths.	All 38 patients were alive at last follow-up. No deaths were reported.	Disease progression defined according to Response Assessment in Pediatric Neuro-Oncology Working Group recommendations; no categorical CR/PR/SD response table was reported.	No categorical radiological response analysis	NA	NA	NA	NA	NA	NA	NA	NA	The study focused on progression-free survival/local progression rather than categorical radiographic response. Pseudoprogression was reported separately.	Yes	19 RT-treated patients for post-RT progression	1 distant progression after RT; 0 local progressions	0 local recurrences after RT	1	NR	Yes	NR	NR	NR	100% local PFS for patients receiving initial RT; all had >8 years follow-up	NR	NR	NR	NR	4 required cyst decompression after RT; this was for pseudoprogression/cystic expansion rather than true progression	Initial RT patients had no progression at any time and all had >8 years follow-up. No progression occurred when RT was used as first-line salvage. Across all 19 patients eventually receiving RT, none progressed locally; 1 patient receiving late RT developed distant intracranial progression months after treatment.	Yes; early RT was compared with the chemotherapy-first group for blindness-free survival, and late RT was compared with never-RT patients within the CT group.	No; all patients had sporadic disease.	No	No meaningful comparison; 37/38 had postchiasm/hypothalamic disease.	No; all study RT was proton beam therapy.	No formal dose-outcome comparison was reported.	Yes; early RT versus later RT after multiple chemotherapy regimens was central to the study.	No multivariable adjusted model; Kaplan-Meier/log-rank, Fisher exact, and Mann-Whitney tests were used.	Kaplan-Meier blindness-free survival with log-rank comparison; Fisher exact tests for visual-risk factors.	Early RT BFS 100% at 5 and 8 years versus CT-group BFS 81% at 5 years and 60% at 8 years; P=0.017.	NR	NA	NA	NA	No formal safety-risk-factor model. Two treatment-related vasculopathy cases occurred after RT at ages 8 and 10 years; one had been heavily pretreated with three chemotherapy regimens and subtotal resection before RT.	BFS was superior with early RT versus the chemotherapy-first group (P=0.017). Age <5 versus >=5 years did not significantly affect BFS (P=0.67). Within the CT group, late RT versus never receiving RT did not significantly change BFS (P=0.93). Selection bias between treatment groups was explicitly acknowledged.	NR	NR	3	16	NR; 11/19 required post-RT hormonal supplementation, but a clean incident endocrinopathy count was not reported	NR	2	16	0	19	NR	NR	NR; post-RT visual decline was reported but not established as radiation toxicity	NR	NR	NR	0	19	1	19	NR	NR	NR	NR	1	19	Patient	Post-RT safety median follow-up 51 months (IQR 19-106); overall cohort median follow-up 102 months	No composite any-toxicity count; post-RT hormonal supplementation did not provide a clean incident endocrinopathy count; visual decline was not specifically attributed to RT; no categorical radiologic response counts were provided.	Patient-level event/denominator data for grade >=3 toxicity, vasculopathy, secondary malignancy, death, and post-RT progression; Kaplan-Meier estimates for blindness-free/progression-free survival.	Early proton radiotherapy, delivered as initial or first-line salvage treatment, preserved functional vision in appropriately selected children with sporadic optic pathway/hypothalamic glioma and provided excellent local disease control.	All 19 RT patients completed treatment without acute complications. Among 16 with long-term follow-up, 3 grade 3 toxicities occurred: one orbital edema/pain requiring surgery and two treatment-related moyamoya vasculopathies. Eleven of 19 required post-RT hormonal supplementation, 8/16 developed pseudoprogression, 4/16 required cyst decompression, and no secondary malignancies were reported.	Core narrative and quantitative safety evidence for grade >=3 toxicity, vasculopathy, secondary malignancy, endocrine supplementation, pseudoprogression/cystic expansion, neurocognitive outcomes, mortality, and post-RT disease control; visual outcomes provide contextual efficacy evidence.	Yes	Yes
A 40-Year Cohort Study of Evolving Hypothalamic Dysfunction in Infants and Young Children (<3y) with Optic Pathway Gliomas	Picariello	2022	10.3390/cancers14030747	United Kingdom	Cancers	Great Ormond Street Hospital for Children, London, United Kingdom	Single-center	1	Retrospective longitudinal single-center cohort	Retrospective	January 1981-December 2020	To characterize the longitudinal evolution of neuroendocrine, metabolic, and neurobehavioural morbidity in children diagnosed with optic pathway/hypothalamic glioma before age 3 years and assess associations with tumor location, disease progression, and treatment burden.	OPHG diagnosed before the third birthday, identified from Great Ormond Street Hospital electronic databases, with pathological and/or neuroradiological confirmation and available longitudinal clinical/endocrine follow-up.	Seven of 97 identified eligible children were excluded because they had moved away and had no endocrine follow-up data.	NR; database-based cohort identification was described, but consecutive inclusion was not explicitly stated.	No external funding.	Yes; the authors declared no conflict of interest.	Yes; probable overlap with the earlier Great Ormond Street Hospital cohort reported by Gan et al. 2015 is suggested by the same center/authors and the paper's references to their previous series; exact patient-level overlap is not quantified in this report.	Gan_2015	Outcome-specific; Picariello_2022 is the dedicated updated cohort of children diagnosed before age 3 years, but overlapping patients should not be double-counted with Gan_2015 in the same pooled outcome.	90	90	90	21	69	90	90	90	90	Pediatric	90	0	1.84	NR	0.06-3.00	5	NR	0.7-13.6; IQR 3.1-8.36	42	48	27	63	0	90	51 developed progression during follow-up	NR; treatment burden was longitudinal and included repeated chemotherapy, surgery, and salvage RT.	48	42	48	39	5	0	0	4	Pathology was available in 48 children: 39 pilocytic astrocytomas, 5 pilomyxoid astrocytomas, 3 gangliogliomas, and 1 fibrillary astrocytoma.	No	NA	NA	NA	Modified Dodge classification: MDC1 optic nerve only 19; MDC2 chiasmatic 25; MDC3/4 post-chiasmatic optic tracts/radiations 46. Hypothalamic involvement was present in 56 and leptomeningeal metastases in 11.	NR	19	25 classified as MDC2; additional MDC3/4 tumors may also have involved the chiasm	56	46 classified as MDC3/4	NR	NR	11	Yes; modified Dodge classification	19 (MDC1)	25 (MDC2)	46 (MDC3/4)	No	NA	NA	No	NA	NA	41 with visual symptoms at diagnosis	NR	NR	0 under the study's analytic definition; diencephalic syndrome was present in 27 but was deliberately excluded from the endo-metabolic dysfunction definition, and the authors note baseline endocrine testing was not systematic.	NR	NR	NR	NR; raised intracranial pressure was reported in 22, but this was not equivalent to a hydrocephalus count.	NR	At diagnosis: visual symptoms 41/90, diencephalic syndrome 27/90, raised intracranial pressure 22/90, and 14/90 asymptomatic. The authors state no endo-metabolic disorder other than diencephalic syndrome was deemed present at presentation, while acknowledging lack of systematic baseline dynamic endocrine testing.	First-line chemotherapy in 66/90, first-line focal cranial RT in 6/90, surveillance in 14/90 with anterior tumors, and surgery/decompression according to clinical need.	14 initially managed with surveillance; 12 remained treatment-naive throughout follow-up.	31 reported as requiring debulking, biopsy, or decompression in the treatment-burden section; pathology was nevertheless available in 48 children who underwent surgery, so exact unique surgical exposure across the full disease course is not fully reconciled in the report.	11	15	NR	NR	NR; decompressive procedures included cyst drainage, ventriculoperitoneal shunt, endoscopic third ventriculostomy, and Ommaya reservoir, but unique counts by procedure were not reported.	68	Chemotherapy was delivered according to International Society for Paediatric Oncology protocols in use at the time; specific regimens were not enumerated in this paper.	NR; 16 patients received both chemotherapy and RT, but sequence is not fully enumerated for all patients.	NR	NR	NR	NR	Repeated surgery/decompression and up to six lines of chemotherapy were used during the longitudinal disease course.	21	Focal cranial radiotherapy; detailed technique was not reported.	NR	NR	NR	NR	NR	0	0	0	NR	Six patients received first-line focal cranial RT; 21 eventually received RT over follow-up, often as local salvage treatment, but exact timing categories for the remaining patients were not fully enumerated.	6	NR	NR	NR	NR	First-line treatment in six children diagnosed before 1990 and later local salvage treatment during recurrent/progressive disease in other patients; exact per-patient indications were not fully reported.	Focal cranial radiotherapy for first-line RT; detailed target/field data were not reported.	NR	NR	NR	NR	NR	NR	NR	Detailed RT technique, dose, fractionation, and planning parameters were not provided in this article.	NR	NR	Diagnosis	113.9	NR	6.2-300	300	NR	7 excluded before analysis because they moved away and lacked endocrine follow-up	NR	Longitudinal clinical/endocrine records; Tanner staging and auxology; baseline/dynamic pituitary assessment when clinically indicated; OGTT after obesity; MRI review; clinical/radiological ascertainment of cerebrovascular disease; epilepsy/neurological deficits; educational support and attention/behaviour diagnoses as neurobehavioural surrogates.	No fixed universal schedule was reported. Endocrine testing was performed at signs of growth deceleration, disproportionate weight gain, first pubertal onset, and after obesity with OGTT; long-term clinical follow-up extended up to 25 years.	No CTCAE or other general adverse-event grading system was used; endocrine outcomes were characterized with the Modified Endocrine Morbidity Score.	Associations with RT, chemotherapy, surgery, progression, hypothalamic involvement, and follow-up were examined using Cox and logistic regression. The authors emphasized confounding by tumor location, disease progression, and salvage treatment and did not attribute all post-treatment morbidity directly to RT.	NR	Long-term neuroendocrine, metabolic, neurobehavioural, neurological, and cerebrovascular morbidity evolving during follow-up.	No composite adverse-event outcome was reported.	NA	NA	NA	NA	NA	No	NA	NA	NA	NA	No	NA	NA	NA	Yes; long-term endocrine, metabolic, neurobehavioural, neurological, and cerebrovascular morbidity was a central outcome.	NR; no unique composite late-toxicity count was reported.	90	NA	NR	NR	Morbidity was reported by domain rather than as a composite adverse-event endpoint. The authors emphasized that hypothalamic tumor injury, repeated progression, surgery, chemotherapy, and RT were interrelated contributors, limiting causal attribution to RT alone.	Yes	Endo-metabolic dysfunction was assessed longitudinally using the Modified Endocrine Morbidity Score and time to first neuroendocrine/metabolic event after diagnosis. Outcomes included anterior pituitary disorders, posterior pituitary disorders, obesity, and glucose dysregulation.	90	52 with endo-metabolic dysfunction; this composite includes endocrine and metabolic disorders rather than RT-specific incident endocrinopathy.	Median 40.8 months from diagnosis to first endocrine/endo-metabolic event	52 with endo-metabolic dysfunction	37 in Table 2; the narrative text elsewhere states 36, an internal discrepancy.	21 TSH deficiency	19	17	24	8 central diabetes insipidus	NR	NR	23 became obese	NR	NR unique patients; 24 children with GHD received GH replacement, all 24 with CPP received GnRH analogues, and 6/8 with CDI required permanent DDAVP.	40.8	0.6-163.7	NR; no RT-specific incident endocrine event count was provided. RT was statistically associated with APD, but authors explicitly cautioned about treatment-selection and disease confounding.	52/90 developed endo-metabolic dysfunction. The paper reports 48/90 developing APD in Section 2.5, while an earlier sentence states 47/90, and Table 2 lists specific disorders. RT was associated with APD: univariate OR 31.1 (3.9-245.5), multivariate OR 15.7 (1.2-211.8); a separate model considering hypothalamic involvement, RT, and surgery reported RT OR 16.2 (1.7-158.6). Posterior pituitary dysfunction was attributed mainly to surgery, hydrocephalus, chemotherapy, or progression rather than RT.	Yes	Cerebrovascular disease was defined as clinical and radiological diagnosis of ischemic or hemorrhagic stroke and/or moyamoya disease.	Clinical records and radiological diagnosis; no systematic vascular-screening schedule was described.	90 for overall cerebrovascular disease; 21 were RT-exposed.	9	At least 6 strokes; symptom status of the 3 moyamoya cases was not separately reported.	NR	3	NR	NR; six strokes were reported without ischemic versus hemorrhagic breakdown.	NR; stroke subtype was not provided.	NR	NR	6 strokes, subtype not specified	NR	NR	NR	NR	27	NR	63	7 after/associated with RT: 3 moyamoya attributed to RT plus 4 strokes occurring after RT	21	NR; two strokes occurred after surgery, but the paper does not state that these patients were never exposed to RT.	69	3 explicitly attributed to RT (moyamoya); four additional strokes occurred after RT but were not explicitly causally attributed.	Nine cerebrovascular events occurred: 3 moyamoya cases attributed to RT and 6 strokes, of which 4 occurred after RT and 2 after surgery. Thus 7/21 RT-exposed patients had a cerebrovascular event temporally associated with/attributed to RT, but only 3 were explicitly described as RT-attributed.	No; secondary malignancy was not reported as an outcome.	NA	NA	NA	NA	NA	NA	NA	NA	NA	NA	NA	NA	NA	NA	NA	NA	NA	NA	NA	NA	NA	NA	NA	NA	Secondary malignancy was not reported as an assessed outcome in this article.	No	NA	NA	NA	NA	NA	NA	Radiation necrosis was not reported as an assessed outcome.	No dedicated RT ophthalmic-toxicity analysis; presenting visual symptoms were described, but treatment-specific visual toxicity was not quantified.	NA	NA	NA	NA	NR	NR	NR	Visual morbidity was not the detailed outcome focus of this paper; no RT-specific event/denominator pair for visual toxicity was provided.	Yes; neurobehavioural morbidity was assessed using educational needs and attention/behaviour diagnoses as surrogates.	90 overall; 70 were school-aged for educational-placement analysis.	NR; 52/90 had neurobehavioural deficits, but these were not defined as formal neurocognitive decline.	42 of 70 school-aged children required educational support: 14 additional funded support in mainstream school and 28 special-needs schooling.	NR	27 behavioural problems; attention problems occurred in 24.	No systematic formal neuropsychological battery across the four decades; supported/special educational needs schooling plus diagnosed attention and behavioural disorders were used as surrogate neurobehavioural outcomes.	Latest follow-up; median overall follow-up 113.9 months	NR; no event count was directly attributed to RT. RT was associated with neurobehavioural morbidity by logistic regression (OR 23.1, 95% CI 2.9-182).	Yes	90	20 had epilepsy requiring antiepileptic medication for seizure disorder and/or abnormal EEG	17 motor disorders: 6 hemiparesis, 2 paraplegia, and 9 residual weakness	NR	52 neurobehavioural deficits overall; cerebrovascular disease is captured separately.	NR	NR	23 metabolic disorders/obesity; 11 of these later developed impaired glucose tolerance or type 2 diabetes.	Neurobehavioural morbidity	52	90	Neurobehavioural deficits occurred in 52/90; 24 had attention problems and 27 behavioural problems. RT was the only treatment modality statistically associated with neurobehavioural morbidity (OR 23.1, 95% CI 2.9-182), but causal attribution was limited by confounding and heterogeneous treatment.	Yes	90	9	NR; deaths were not classified as treatment-related versus non-treatment-related.	NR; no death was explicitly classified as radiation-related.	4 explicitly due to tumor progression; the paper also describes 8 deaths after progression from disease or acute/chronic complications, so a single harmonized disease-related count beyond the 4 progression deaths is not supported.	At least 4 specified non-progression causes among the listed deaths: acute intratumoral hemorrhage 1, cerebrovascular complication 1, and cerebral edema/brainstem herniation 2.	1 is not accounted for by the eight specifically enumerated causes despite 9 total deaths in Table 1.	NR	NR	NR	93.7	92	NR	NR	Yes	Yes	Nine of 90 patients were deceased at last follow-up. The paper specifically lists eight causes: acute intratumoral hemorrhage 1, cerebrovascular complication 1, tumor progression 4, and cerebral edema/brainstem herniation 2. Five- and 10-year OS were 93.7% and 92%, with survival continuing to decline up to 21.74 years after diagnosis.	Progression was defined as significant neuroradiological and/or clinical progression requiring treatment initiation or modification; no categorical CR/PR/SD response criteria were used.	No categorical radiological response analysis	NA	NA	NA	NA	51 patients developed progression during follow-up	NA	NA	NA	The study analyzed progression-free survival rather than categorical radiological response.	Yes	90	51	41 of the 51 who progressed subsequently relapsed an additional 2-7 times	51	22.8	Yes	NR	NR	NR	42	40.5	51 by the study definition of progression requiring treatment initiation or modification	NR	NR	NR	51/90 progressed at a median 1.9 years from diagnosis (IQR 1.3-3.2; range 0.1-11.13 years); 41 then relapsed 2-7 additional times. Five- and 10-year PFS were 42% and 40.5%, declining to 36.8% at 11.1 years. RT-specific post-treatment progression counts were not reported.	Yes; RT exposure was evaluated as a treatment-associated factor for APD, metabolic dysfunction, and neurobehavioural morbidity.	Yes; NF1 status was evaluated as a predictor of endocrine outcomes.	No; all patients were pediatric and diagnosed before age 3.	Yes; modified Dodge stage and hypothalamic involvement were evaluated.	No	No	No formal RT timing comparison	Yes	Cox hazard ratios and logistic-regression odds ratios	For anterior pituitary disorder, RT OR 31.1; for metabolic disorder, RT OR 5.3.	APD RT OR 95% CI 3.9-245.5, p=0.001; metabolic disorder RT OR 95% CI 1.8-15.1, p=0.002.	For APD, RT multivariable OR 15.7; a separate model including hypothalamic involvement, RT, and surgery reported RT OR 16.2. For metabolic disorder, adjusted RT OR 0.6 and was not significant.	APD RT OR 15.7, 95% CI 1.2-211.8, p=0.038; separate model RT OR 16.2, 95% CI 1.7-158.6, p=0.017. Metabolic disorder adjusted RT OR 0.6, 95% CI 0.1-3.9, p=0.625.	APD models considered absence of NF1, age <=1 year, diencephalic syndrome, hypothalamic involvement, modified Dodge stage, hydrocephalus, RT, chemotherapy, surgery, number of progressions, and years of follow-up; significant univariate variables entered multivariable models. Metabolic models also considered number of concomitant APDs. A separate analysis examined hypothalamic involvement, RT, and surgery together.	Hypothalamic involvement was the strongest disease-related predictor of APD. RT and surgery were independently associated with APD, while treatment-selection and disease confounding were emphasized. Diencephalic syndrome, young age, hydrocephalus, posterior tumor extent, progression burden, and longer follow-up were associated with various endocrine/metabolic outcomes. RT was associated with neurobehavioural morbidity (OR 23.1, 95% CI 2.9-182).	Children with diencephalic syndrome developed EMD more often than those without (23/27, 85.2% vs 29/63, 46%; p=0.001). Hypothalamic involvement was strongly associated with endocrine morbidity. NF1-related tumors were generally more anterior and had better neuroendocrine outcomes. RT was associated with APD and neurobehavioural morbidity, but the authors cautioned that RT and surgery were often salvage therapies in patients with more severe disease.	NR	NR	NR	NR	NR; no RT-specific event count/denominator for incident endocrinopathy was reported.	NR	7	21	NA	NA	NA	NA	NR	NR	NR; no RT-specific neurobehavioural event count was reported.	NR	NR; deaths were not separable for the 21 RT-exposed patients.	NR	NR; progression was reported for the entire mixed-treatment cohort, not separately after RT.	NR	NA	NA	NA	NA	NR	NR	Patient	Median overall follow-up 113.9 months; vasculopathy-specific latency/time point was not reported.	Except for vasculopathy, most safety outcomes were reported for the entire 90-patient mixed-treatment cohort or as adjusted associations without RT-specific event counts and denominators. RT dose/technique data were not provided. Secondary malignancy, radiation necrosis, and dedicated visual toxicity were not assessed.	RT-specific vasculopathy proportion 7/21 is directly extractable. Endocrine/metabolic and neurobehavioural results are best used narratively or as adjusted ORs because RT-specific raw event counts are unavailable. Overall PFS/OS and mortality apply to the mixed-treatment cohort.	Children diagnosed with OPHG before age 3 years, particularly those with hypothalamic involvement or diencephalic syndrome, experience substantial evolving neuroendocrine, metabolic, neurological, and neurobehavioural morbidity. Tumor location and progression appear central, while local salvage treatments including RT and surgery contribute additional morbidity.	Among 21 children who eventually received RT, seven cerebrovascular events occurred after/with RT exposure: three moyamoya cases explicitly attributed to RT and four strokes occurring after RT. RT was strongly associated with anterior pituitary disorders and neurobehavioural morbidity, but RT-specific endocrine/neurobehavioural event counts were not reported and the authors emphasized confounding by severe disease, progression, and salvage treatment.	Core long-term narrative safety study for endocrine/metabolic, neurobehavioural, neurological, and treatment-associated morbidity; quantitative vasculopathy contribution using 7/21 RT-exposed patients, with adjusted RT associations for APD and neurobehavioural outcomes used narratively. Cohort overlap with Gan_2015 should be handled to avoid double counting.	Yes	Yes; vasculopathy 7/21 is directly extractable for the RT-exposed subgroup.
Long-term outcomes of symptomatic optic pathway glioma: 32-year experience at a single Western Australian tertiary pediatric oncology center	Rajagopal	2023	10.3389/fonc.2023.1157909	Australia	Frontiers in Oncology	Perth Children’s Hospital (formerly Princess Margaret Hospital for Children), Perth, Western Australia, Australia	Single-center	1	Retrospective single-center long-term cohort of pediatric patients with symptomatic optic pathway glioma	Retrospective	Diagnosed January 1984-February 2011; followed through December 2016	To review the clinical course, disease progression, survival outcomes, and long-term sequelae of pediatric patients with symptomatic optic pathway glioma managed over three decades.	Pediatric patients with symptomatic optic pathway glioma diagnosed and managed at the only pediatric tertiary center in Western Australia during the study period.	NR	NR	Author support acknowledged: RE received a Brainchild Fellowship from the Pirate Ship Foundation; NGG was funded through the Perth Children’s Hospital Foundation Stan Perron Chair of Pediatric Hematology and Oncology provided by the Stan Perron Charitable Foundation.	Yes; authors declared no commercial or financial relationships that could be construed as a potential conflict of interest.	NR	NA	NA	37	37	37	20	17	37	37	37	37	Pediatric	37	0	4.5	5.8	0.5-14.0	7.1	NR	2.5-14.2	13	24	11	26	0	37	19	NR	19	18	19	18	0	0	0	1	Histology was available in 19 patients: 18 pilocytic astrocytomas and 1 ganglioglioma; 18 patients were diagnosed radiologically.	No	NA	NA	NA	Optic nerve only 7; isolated chiasm 6; chiasm plus optic nerve 7; isolated hypothalamus 1; chiasm plus hypothalamus with or without optic nerve 14; distant/spinal metastasis 2.	NR	7	27	15	NR	NR	NR	NR; 2 patients had distant spinal metastasis at presentation	No	NA	NA	NA	No	NA	NA	No	NA	NA	28	14	NR	3	NR	NR	2	NR	NR	At diagnosis, decreased visual acuity was present in 28/37, visual-field defect in 10, nystagmus in 10, proptosis in 5, headache in 9, vomiting in 5, increasing head circumference in 5, precocious puberty in 3, diencephalic syndrome in 3, and developmental delay in 2. Fourteen patients were legally blind in at least one eye.	At diagnosis: observation 11, chemotherapy 10, radiotherapy 11, and surgery 5. Management evolved with progression and NF1 status.	11	23	13	6	NR	NR	11	17	Vincristine-carboplatin was the most common regimen; other regimens included vinblastine, TPCV, etoposide, ifosfamide, and bevacizumab-containing regimens.	NR	NR	NR	NR	NA	Surgical procedures included biopsy, debulking, VP shunt/ventriculostomy, cystic fenestration, and optic nerve/orbital decompression.	20	Radiotherapy; specific photon/proton/conformal technique was not reported.	NR	NR	NR	NR	NR	NR	NR	NR	Technique not specified	11/20 at diagnosis, 6/20 at first progression, 2/20 at second progression, and 1/20 at fourth progression.	11	NR	9	2	NR	Visual deterioration was the most common indication for therapy; later RT was used at first, second, or fourth disease progression.	NR	Median 54 Gy; range 50-72 Gy	Median 1.8 Gy; range 1-2 Gy	NR	50-72	54	NR	NR	Radiotherapy records were reviewed; the cohort-level technique and treatment-field details were not reported. One later second malignancy occurred after 50 Gy in 30 fractions and another after 72 Gy in 60 fractions.	1 patient received re-irradiation with concurrent temozolomide for a secondary anaplastic astrocytoma; this was not OPG re-treatment.	NR	Diagnosis for overall follow-up and survival analyses	164.88	NR	12-355.68	355.68	NR	NR	NR	Retrospective review of medical records, neuroimaging, ophthalmologic and neuroendocrine data, treatment complications, follow-up outcomes, and radiotherapy records.	Visual and neuroendocrine assessments were performed at diagnosis, during treatment, and after treatment; no fixed surveillance schedule was reported.	NR	No formal causality framework. Endocrinopathy was compared by RT exposure; all three second brain tumors occurred after RT and were discussed as radiation-associated/radiation-induced; one vasculopathy occurred 7 years after RT and another moyamoya case occurred in an observation-only NF1 patient.	NR	Long-term sequelae included endocrinopathy, visual impairment, vasculopathy, and secondary brain tumors.	No composite endpoint	NA	NA	NA	NA	NA	No	NA	NA	NA	NA	No	NA	NA	NA	Yes	NR; no unique composite late-toxicity count	37	NR	NR	NR	The study focused on long-term morbidity rather than acute or grade-based toxicity. Post-therapy endocrinopathy, visual deterioration, secondary brain tumors, and vasculopathy were specifically described.	Yes	Post-therapy hormonal defects in patients without prior evidence of hormonal defects at diagnosis; individual hormonal insufficiencies were also reported.	37	22	Median first endocrine event 9.6 months from diagnosis; range 0-170.4 months	25	NR; 12/37 had growth hormone insufficiency at follow-up, but the paper did not explicitly identify all 12 as incident cases.	NR; 11/37 had hypothyroidism at follow-up, but incident status for each case was not separately stated.	NR; low cortisol was reported in 4/37, but incident status for each case was not separately stated.	NR; hypogonadism was reported in 11/37, but incident status for each case was not separately stated.	NR; 13/37 had precocious puberty overall and 3/37 already had precocious puberty at diagnosis.	NR; diabetes insipidus was reported in 2/37 at follow-up, but incident status was not explicitly enumerated.	2	NR	NR	NR	NR; the 3 patients with precocious puberty at diagnosis required upfront hormonal therapy, but total replacement-therapy use was not reported.	9.6	0-170.4	NR; 17/20 RT-exposed patients had endocrinopathy versus 6/17 non-RT patients, but individual events were not causally adjudicated as radiation-induced.	Three patients had precocious puberty at diagnosis. Twenty-two of 37 were reported to develop endocrinopathy after therapy without prior hormonal defects; however, the RT subgroup comparison reports 17/20 RT-exposed plus 6/17 non-RT patients with endocrinopathy (23 total), creating an internal numerical inconsistency that should not be silently reconciled. At last follow-up, 25/37 had at least one hormonal defect (9 with one, 10 with two, 4 with three, and 2 with panhypopituitarism). Endocrinopathy was more common after RT (17/20, 85%) than without RT (6/17, 35.3%; p=0.003) and in hypothalamic-chiasmatic tumors (14/16 vs 11/21; p=0.024). Reported defects included precocious puberty 13, GH insufficiency 12, hypogonadism 11, hypothyroidism 11, low cortisol 4, diabetes insipidus 2, and panhypopituitarism 2.	Yes	Vasculopathy; one case was specifically described as moyamoya syndrome and one as vasculopathy after RT.	Clinical and neuroimaging review; no systematic vascular-screening protocol was reported.	37	2	NR	NR	1	NR	NR	NR	NR	NR	1	NR	12 months from diagnosis for observation-only moyamoya; 84 months after RT for the RT-exposed vasculopathy	NR	2	11	0	26	1	20	1	17	NR; one vasculopathy occurred 7 years after RT but was not explicitly causally adjudicated.	Two of 11 NF1 patients developed vasculopathy. One observation-only patient developed moyamoya syndrome 1 year after diagnosis; another developed vasculopathy 7 years after radiotherapy. Thus the RT-specific event/denominator pair is 1/20, while one event also occurred without RT.	Yes	Secondary brain tumors arising during long-term follow-up after treatment.	37	3	2	NR; the third patient's meningioma had unknown relation to the radiation field.	3	1	2	0	0	0	300	NR for interval from RT; second tumors presented 20.6, 25.3, and 28.7 years after primary diagnosis.	NR	1	11	2	26	3	20	0	17	3; the authors characterized the late second brain tumors as radiotherapy-associated/radiation-induced, although the third meningioma had unknown field relationship.	2	Three patients developed second brain tumors, all after RT, at 20.6, 25.3, and 28.7 years after primary diagnosis; median interval from RT to second tumor was 25 years. One presumed high-grade glioma arose within the original 50-Gy field, one NF1 patient developed histologically proven anaplastic astrocytoma at the edge of a 72-Gy field, and a third developed meningioma with field relationship unknown. Two patients died from second malignant brain tumors. The authors described these as radiation-induced/radiotherapy-associated second brain tumors.	No	NA	NA	NA	NA	NA	NA	Radiation necrosis was not reported as an assessed outcome.	Yes; visual outcomes were longitudinally assessed, but not specifically as RT-attributable toxicity.	37	NR	NR	NR	14	6	NR	At final follow-up, vision was normal in 3/37, improved in 5/37, stable in 15/37, and worsened in 14/37. Six additional patients became legally blind in at least one eye between diagnosis and final follow-up. The study found no significant association between visual outcome and treatment and could not isolate the impact of RT versus chemotherapy.	No	NA	NA	NA	NA	NA	NA; neurocognitive outcomes were not available and were not included in the analysis.	NA	NA	No dedicated neurological-toxicity analysis beyond vasculopathy and visual outcomes.	NA	NR	NR	NR	NR	NR	NR	NR	NR	NR	NR	No additional quantified late-toxicity domain was reported.	Yes	37	5	4	2	1	2 sepsis deaths	0	NR	NR	NR	97.2	97.2	NR	86.1	Yes	Yes	Five patients died: sepsis 2, second malignant brain tumors 2, and progressive disease 1. The authors described 4/5 deaths as treatment-associated complications and 2/5 as due to second malignant neoplasms after RT. Overall survival was 97.2% at 5 and 10 years, 86.1% at 20 years, and 77.5% at 25 years.	No categorical radiological-response criteria were reported; PFS was defined from treatment to progression/recurrence, last follow-up, or death.	No categorical radiological response analysis	NA	NA	NA	NA	NA	NA	NA	NA	The study reported progression and PFS rather than categorical CR/PR/SD/PD response.	Yes	37	19	NR; progression/recurrence was analyzed together	19	19.2	Yes	NR	NR	NR	53	49.7	NR	NR	9	NR	Nineteen of 37 patients developed progressive disease; 17/19 progressed within 4 years of diagnosis and median time to first progression was 1.6 years (range 0.3-25.4 years). Of the 20 RT-treated patients, 9 received RT after progression: 6 at first, 2 at second, and 1 at fourth progression. Whole-cohort PFS was 53% at 5 years and 49.7% at 10, 20, and 25 years.	Yes; endocrinopathy was compared by RT exposure.	Yes	No	Yes	No	No	No formal RT-timing comparison	No	Chi-square/log-rank comparisons; no adjusted OR or HR reported.	Endocrinopathy: 17/20 (85%) with RT versus 6/17 (35.3%) without RT, p=0.003; hypothalamic-chiasmatic 14/16 (87.5%) versus 11/21 (52.3%), p=0.024.	NR	NA	NA	NA	Radiotherapy exposure and hypothalamic-chiasmatic tumor location were associated with higher endocrinopathy. Two vasculopathy cases occurred in NF1 patients, one after RT and one without RT. All three second brain tumors occurred after RT. The authors noted that younger age at RT may increase vasculopathy/endocrine risk based on the broader literature.	No significant differences in PFS or OS by NF1 status. Endocrinopathy was more common with RT and with hypothalamic-chiasmatic location; surgery and NF1 status were not associated with endocrine dysfunction. Visual outcomes were not significantly associated with treatment, age, NF1 status, or tumor location.	NR	NR	NR	NR	17	20	1	20	3	20	NR	NR	NR	NR	NR	NR	5	37	19	37	NR	NR	NR	NR	NR	NR	Patient	Median follow-up 164.88 months; outcome-specific latency varied substantially.	No composite any-toxicity or grade-specific toxicity was reported; radiation necrosis and neurocognitive outcomes were not assessed; visual deterioration was not separable as RT-attributable toxicity; no categorical radiological response counts were provided.	RT-specific patient-level proportions for new endocrinopathy (17/20), vasculopathy (1/20), and secondary brain tumors (3/20); whole-cohort proportions for mortality (5/37) and progression (19/37); Kaplan-Meier PFS/OS estimates.	Long-term survival of children with symptomatic OPG was generally favorable, but survivorship carried substantial endocrine and visual morbidity and important late RT-associated risks, particularly second brain tumors; careful long-term surveillance and refinement of treatment strategies are needed.	Endocrinopathy was reported in 17/20 RT-treated patients versus 6/17 non-RT patients. All three secondary brain tumors occurred after RT with a median 25-year latency from RT, and two caused death. One of 20 RT-treated patients developed vasculopathy 7 years after RT, while a second vasculopathy/moyamoya case occurred in an observation-only NF1 patient.	Core long-term narrative and quantitative safety study for RT-associated endocrinopathy, secondary malignancy, vasculopathy, mortality, and contextual progression/survival outcomes; visual outcomes used narratively because RT-specific attribution was not possible.	Yes	Yes
Optic Pathway Glioma in Children with Neurofibromatosis Type 1: A Multidisciplinary Entity, Posing Dilemmas in Diagnosis and Management Multidisciplinary Management of Optic Pathway Glioma in Children with Neurofibromatosis Type 1	Lohkamp	2022	10.3389/fsurg.2022.886697	Canada	Frontiers in Surgery	The Hospital for Sick Children (SickKids), Toronto, Ontario, Canada	Single-center	1	Retrospective single-center observational cohort of children with NF1-associated optic pathway glioma	Retrospective	1990-2021	To summarize the institution's experience with children with NF1-associated OPG, describe multidisciplinary care pathways and their evolution, and characterize management and long-term clinical outcomes.	Clinical diagnosis of NF1 by NIH criteria and/or NF1 genetic testing; OPG confirmed by MRI and/or CT; age <18 years; received care at the Hospital for Sick Children.	Patients not meeting inclusion criteria; records incomplete for >50% of data points; patients treated elsewhere. Of 195 OPG patients, 45 were excluded: 33 incomplete records, 9 treated elsewhere, and 3 lost to follow-up.	NR; patients were identified from the institutional NF1 registry cross-referenced with the Pediatric Brain Tumor Program registry.	NR; no dedicated study-funding source was stated in the article.	Yes; authors declared no commercial or financial relationships that could be construed as a potential conflict of interest.	Yes; the authors state that detailed visual outcome from this institutional population had previously been described by Nicolin et al. 2009, indicating at least partial cohort overlap.	Nicolin_2009	Yes for the current 1990-2021 multidisciplinary/long-term clinical cohort; exact patient-level overlap with Nicolin_2009 was not quantified.	150	150	150	12	138	150	145	150	150	Pediatric	150	0	NR	5.31	0.8-17.04	NR	NR	NR	NR; sex was reported for the initial 195 OPG patients, not separately for the final 150-patient analytic cohort.	NR; sex was reported for the initial 195 OPG patients, not separately for the final 150-patient analytic cohort.	150	0	0	150	61	NR	53	NR; all 150 had OPG confirmed by neuroimaging, while 53 also had histopathology.	53	27	2	20	NR	2	Histopathology was obtained in 53 patients. Reported categories were low-grade astrocytoma NOS 20, pilocytic astrocytoma 27, pilomyxoid astrocytoma 2, fibrillary astrocytoma 1, and ganglioglioma 1; these listed categories sum to 51 despite 53 histopathologic diagnoses stated in the text.	Yes	NR	NR	NF1 gene mutations were confirmed by genetic testing in 61 patients.	Comprehensive tumor-location counts for the 150-patient cohort were not reported. The paper notes that eight patients undergoing GTR had isolated optic nerve glioma.	NR	NR	NR	NR	NR	NR	NR	NR	No	NA	NA	NA	No	NA	NA	No	NA	NA	NR; initial imaging was prompted by visual symptoms in 46 and visual signs in 52, with overlap not reported.	NR	NR	7	NR	NR; presenting findings included cranial nerve palsy 4, motor deficit 5, and seizures 4, with overlap not reported.	22	NR; hydrocephalus occurred in 30 patients during the disease course, not specifically at baseline.	NR	Initial presentations included visual symptoms 46, visual signs 52, headaches 19, vomiting 9, cranial nerve palsy 4, motor deficit 5, seizures 4, endocrinopathy 7, macrocephaly 2, and developmental delay 22; some children had multiple symptoms.	Initial management: observation 84, chemotherapy 29, surgery alone 16, and combined therapies 21.	84	39	3	29	NR	10	30	74	First regimens included vincristine/carboplatin monthly 15, vincristine/carboplatin 9952A weekly 17, carboplatin/etoposide/vincristine 1, vinblastine 25, carboplatin alone 9, vincristine/etoposide 1, TPCV 1, cyclophosphamide/vincristine 1, trametinib 2, and vinblastine/bevacizumab 2.	NR; 10/12 received RT as second-line treatment, but the immediately preceding treatment was not reported for every RT patient.	NR	NR	2	Trametinib was used as the first systemic regimen in 2 patients; vinblastine/bevacizumab was used in 2 patients.	Observation, biopsy, debulking/GTR, and hydrocephalus procedures were used according to clinical course.	12	Radiotherapy; technique was not specified for the 12 treated patients.	NR	NR	NR	NR	NR	NR	NR	NR	NR	Two patients received RT as primary treatment together with surgery; 10 received RT as second-line treatment. Eleven of the 12 were irradiated before 2000 and one after 2000.	2	2	10	NR; treatment-summary categories show surgery plus RT in several patients, but exact sequencing was not consistently reported.	NR; treatment-summary categories show chemotherapy plus RT in several patients, but exact sequencing was not consistently reported.	Primary treatment in 2 patients and second-line/salvage treatment in 10 patients, generally after progression or need for further management.	NR	NR	NR	NR	NR	NR	NR	NR	RT technique, target, dose, fractionation, and planning details were not reported.	NR	NR	Diagnosis	81.6	97.68	1.2-310.8	310.8	NR	3 patients were excluded before the final analytic cohort because of loss to follow-up.	NR	Retrospective standardized health-record abstraction of clinical, radiographic, ophthalmologic, management, treatment-related complications, neuropsychological assessments, and long-term clinical features.	During active tumor treatment, clinical follow-up was approximately every 3 months by involved specialties; asymptomatic patients had ophthalmology every 6 months and annual NF-clinic follow-up. The institutional NF pathway also used yearly visual assessment to age 8 and every other year to age 18.	NR	No formal causality framework was reported. The authors explicitly labeled one secondary PNET as radiotherapy-induced and two Moyamoya cases as occurring post-radiation; other clinical sequelae were reported without RT-specific attribution.	NR	Long-term sequelae at last follow-up included endocrinopathy, epilepsy, learning/mental-health disorders, neurological deficits, second malignancy, vasculopathy, and visual deficits.	No composite endpoint	NA	NA	NA	NA	NA	No	NA	NA	NA	NA	No	NA	NA	NA	Yes	NR; no unique composite patient count across overlapping sequelae was reported.	150	NR	NR	NR	Long-term clinical features were reported by domain rather than as a composite toxicity outcome. Table 4 reports endocrinopathy 29, epilepsy 8, learning disabilities 65, neurological deficits 13, other mental disorders 10, second malignancy 2, vasculopathy 10, and visual deficits 29.	Yes	Endocrinopathy documented as a clinical feature at last follow-up; specific endocrine diagnoses were not detailed.	150	NR; 29 had endocrinopathy at last follow-up and 7 presented with endocrinopathy, but incident cases were not separately reported.	NR	29	NR	NR	NR	NR	NR	NR	NR	NR	NR	NR	NR	NR	NR	NR	Endocrinopathy was present in 29/150 at last follow-up. Seven patients had endocrinopathy as a presenting feature. The paper did not provide a clean incident endocrine count or an RT-specific endocrine event/denominator pair.	Yes	Clinical vascular diagnoses at last follow-up: Moyamoya syndrome, stroke after surgery, cerebral vasculopathy NOS without stroke, and renal artery stenosis.	Clinical record and neuroimaging follow-up; no universal vascular-screening protocol was reported.	150	10	NR	NR	2	NR	3	NR	NR	NR	Five additional vascular diagnoses: 3 cerebral vasculopathies NOS without stroke and 2 renal artery stenoses.	NR	NR	NR	10	150	0	0	2	12	NR; the remaining vascular diagnoses were not all classified by RT exposure.	138	2	Ten vasculopathies were reported: 2 children developed Moyamoya after radiation and required cerebral revascularization, 3 had stroke after surgery, 3 had cerebral vasculopathy NOS without stroke, and 2 had renal artery stenosis. The clean RT-specific pair is 2/12 for post-radiation Moyamoya.	Yes	Second malignancy documented during follow-up.	150	2	NR	NR	1	NR	NR	NR	NR	1 additional second malignancy was reported in Table 4 but not characterized.	NR	NR	NR	2	150	0	0	1	12	NR	138	1	1	Table 4 reports 2 second malignancies in the 150-patient cohort. One death was explicitly due to a radiotherapy-induced secondary PNET that did not respond to treatment. The second malignancy was not characterized or linked to RT, so only 1/12 is a clean RT-attributed secondary-malignancy pair.	No	NA	NA	NA	NA	NA	NA	Radiation necrosis was not reported as an assessed outcome.	Yes for persistent visual sequelae, but not as RT-attributable ophthalmic toxicity.	150	NR	NR	NR	NR	NR	NR	Persisting visual deficits were present in 29/150 at last follow-up, including unilateral vision loss in 11 and bilateral vision loss in 5. Detailed neuro-ophthalmologic outcomes and RT-specific attribution were intentionally not analyzed in this paper.	Yes	100	NR	65	22 at presentation	29	Neuropsychological testing was performed in 100 patients; specific instruments were not reported.	NR	NR	Yes for clinical neurological sequelae, but not specifically as RT toxicity.	150	NR; epilepsy was present in 8 patients at last follow-up, but incident status was not specified.	13	30	8 patients experienced significant neurological sequelae after GTR/debulking, including hemiparesis, focal deficits, and epilepsy.	2	NR	NR	Epilepsy, learning disabilities, other mental-health concerns, and surgery-associated neurological sequelae	NR; overlapping domains	150	Table 4 reported epilepsy 8, learning disabilities 65, neurological deficits 13, other mental disorders 10, and audiological deficits 2. Neuropsychological testing in 100 patients identified 65 learning disabilities and 29 other mental-health concerns.	Yes	150	5	1	1	4	0	0	NR; mean OS was 23.6 years for the entire cohort.	NR	NR	NR	NR	NR	NR	Yes	Yes	Five deaths occurred: one after widespread meningeal/brainstem dissemination after exhaustion of therapy, one from a radiotherapy-induced secondary PNET, two after tumor progression following chemotherapy with no further treatment attempted, and one after fatal tumor hemorrhage. Mean OS for the entire cohort was 23.6 years. Ten-year cumulative survival was 96.7% in treated patients and 97.1% in observed patients; p=0.455.	Complete remission was defined as complete radiographic resolution of the OPG; no formal CR/PR/SD response system was otherwise reported.	Yes; clinical/radiographic status at last follow-up was reported for the 145 surviving patients.	145	7	NR	132	6	NR; partial response was not separately reported.	NR; the paper did not define a disease-control composite.	Last follow-up	Among the 145 patients alive at last follow-up, status was stable in 132, progressive in 6, and complete remission in 7; complete remission meant complete radiographic resolution.	Yes	150	61	NR	61	NR	No cohort PFS estimate was reported; overall survival was the primary time-to-event outcome.	NA	NA	NA	NA	NA	61	43	10	8	Progression after first-line management requiring further treatment occurred in 61/150: ophthalmologic progression 9, radiographic progression 18, both 24, and progression type not documented 10. Second-line treatment included chemotherapy 43, RT 10, and surgery 8. RT-specific post-treatment progression was not reported.	No RT-specific outcome comparison	No; all patients had NF1.	No; all patients were pediatric.	No	No	No	No	No	Kaplan-Meier/log-rank comparison of any-treated versus observation-only groups; not an RT-specific comparison.	Mean OS 25.23 years in the treatment group versus 24.49 years in the observation group; log-rank p=0.455.	Treatment-group mean OS 95% CI 24.3-26.16 years; observation-group confidence interval was reported in the article as 18.4-22.57 years despite the stated mean of 24.49 years, an apparent internal inconsistency.	NA	NA	NA	No formal safety-risk-factor model. All patients had NF1. Among 12 irradiated patients, 2 developed post-radiation Moyamoya requiring revascularization, and one death was caused by a radiotherapy-induced secondary PNET.	OS did not differ significantly between the overall treated and observation-only groups (p=0.455). The study did not provide robust subgroup analyses by individual treatment combination, including RT versus no RT.	NR	NR	NR	NR	NR	NR	2	12	1	12	NR	NR	NR	NR	NR	NR	5	150	NR	NR	NR	NR	NR	NR	NR	NR	Patient	Median cohort follow-up 81.6 months; outcome-specific latency for RT-related events was not reported.	Most sequelae were reported for the entire 150-patient NF1 cohort without RT-specific event counts. Clean RT-specific safety pairs are available for post-radiation Moyamoya (2/12) and one explicitly radiotherapy-induced secondary PNET (1/12). The second reported malignancy was not linked to RT. RT-specific progression, endocrine, visual, neurocognitive, and overall toxicity denominators were not reported.	Patient-level event/denominator proportions for post-radiation Moyamoya (2/12), explicitly RT-induced secondary malignancy (1/12), and contextual all-cause mortality (5/150); other outcomes are narrative.	Children with NF1-associated OPG benefit from coordinated multidisciplinary management through a specialized NF clinic; treatment paradigms shifted over three decades from surgery/radiation toward chemotherapy and observation, while long-term surveillance remains essential.	Among only 12 irradiated children, two developed Moyamoya after radiation and required cerebral revascularization; one patient died from a radiotherapy-induced secondary PNET. Across the full cohort, 10 vasculopathies and 2 second malignancies were recorded, but most were not attributable specifically to RT.	Narrative safety synthesis for long-term NF1-associated OPG morbidity and treatment evolution; quantitative RT-specific extraction for post-radiation Moyamoya (2/12) and radiotherapy-induced secondary PNET (1/12), with all-cause mortality (5/150) as contextual outcome.	Yes	Yes
The role of surgery in optic pathway/hypothalamic gliomas in children: Clinical article	Goodden	2014	10.3171/2013.8.PEDS12546	United Kingdom	Journal of Neurosurgery: Pediatrics	Alder Hey Children’s NHS Foundation Trust, Liverpool, United Kingdom; radiotherapy input from Clatterbridge Cancer Centre NHS Foundation Trust, Bebington, Wirral	Single-center cohort; 7 patients had received prior treatment at outside centers before referral	1 study center	Mixed retrospective-prospective single-center observational cohort / case series of pediatric OPHG managed with individualized multimodal treatment	Retrospective before 2009; prospective 2009-2011	1998-2011	To revisit the role and optimal timing of debulking surgery in pediatric optic pathway/hypothalamic glioma and review tumor control and functional outcomes within an individualized multimodal treatment strategy.	Children with tumors involving the optic chiasm and/or hypothalamus (Dodge B/C; modified Dodge 2, 3, or 4) managed by the Alder Hey neuro-oncology team.	Pure optic nerve tumors without chiasmatic involvement (Dodge A/modified Dodge 1) were excluded.	NR	NR	Yes; authors reported no conflict of interest concerning the materials, methods, or findings.	NR	NA	NA	42	42	42	5	37	42	42	42	42	Pediatric	42	0	5.58 (5 years 7 months)	7.25 (7 years 3 months)	1.08-16.67 (13 months-16 years 8 months)	7.58 (7 years 7 months)	NR	5.5-13.25 (5 years 6 months-13 years 3 months)	20	22	19	23	0	NR; 7 patients were referred after prior treatment at another center.	NR	7	23	42 had MRI-based diagnosis; 23 of these also had histological confirmation.	23	21	2	0 among the 23 histologically diagnosed cases	0 among the 23 histologically diagnosed cases	0 among the 23 histologically diagnosed cases	Histology was available in 23 patients: 21 pilocytic astrocytomas and 2 pilomyxoid astrocytomas. The remaining 19 were diagnosed on characteristic imaging/clinical grounds.	No	NA	NA	NA	Pure optic-nerve tumors were excluded. Among 23 non-NF1 patients, 22 had hypothalamic involvement (5 purely hypothalamic) and 18 had optic nerve/chiasm involvement. Among 19 NF1 patients, 3 had hypothalamic involvement and all 19 had optic nerve/chiasm involvement.	NR; optic nerve/chiasm involvement was reported jointly in location subgroups	0	NR; inclusion required chiasm and/or hypothalamus, but exact chiasm-only/combined total was not provided	25	NR	NR	NR	NR	Yes	0	NR	NR	No cohort-level size summary reported	NA	NA	No cohort-level volume summary reported	NA	NA	21	NR	NR	12	10	NR	NR	NR	NR	At presentation, 21/42 had visual impairment, 10/42 had headaches from tumor mass effect or hydrocephalus, and hypothalamic/pituitary dysfunction was present in approximately 12/42. Five non-NF1 patients had precocious puberty, 3 had other anterior pituitary dysfunction, 3 had diencephalic syndrome, and 10 patients were obese at presentation.	Individualized observation, chemotherapy, surgery, and radiotherapy. Initial observation was adopted in 21 patients; chemotherapy was first-line in 4; surgery was used for selected large/progressive tumors.	21	23	2	21	21 debulking patients; extent varied (<50%, 50-70%, >70%)	0; gross-total resection was intentionally not pursued for OPHG	11	13	First-line chemotherapy followed SIOP LGG-1/LGG-2 protocols using vincristine plus carboplatin; vinblastine was used as second-line chemotherapy in 2 patients.	NR	1	NR	NR	NA	Surgery, observation, and chemotherapy were used in varied sequences; 7 patients had prior external treatment before referral.	5	Radiotherapy; modality/technique not reported	NR	NR	NR	NR	NR	NR	NR	NR	NR	All 5 received RT as adjuvant rather than primary treatment; 3 were irradiated before referral after biopsy/limited debulking and 2 received RT for progression 6 months after debulking at Alder Hey.	0	5	2 explicitly treated for progressive disease after debulking at Alder Hey	5	NR	Adjuvant/salvage treatment, with institutional preference to reserve RT for progression after failure of other treatments.	NR	NR	NR	NR	NR	NR	NR	NR	RT technique, target volume, dose, fractionation, and planning parameters were not provided.	NR	NR	Initial diagnosis	77	NR	21.8-142.3; one patient who died 6 weeks after biopsy was excluded from this descriptive follow-up range	142.3	NR	NR	NR	Detailed review of case notes with longitudinal visual and endocrine assessment; regular fundoscopy, visual fields and visual acuity; endocrine monitoring with further investigation/treatment when indicated; BMI tracking; clinical review of treatment complications.	Regular ophthalmic and endocrine follow-up through the multidisciplinary clinic; exact fixed intervals were not reported.	NR	No formal toxicity causality framework. Specific complications were clinically attributed where stated; one patient was explicitly described as having severe RT complications with moyamoya, while endocrine morbidity was acknowledged to be difficult to separate between tumor and treatment effects.	NR	NR	No composite RT adverse-event endpoint	NA	NA	NA	NA	NA	No	NA	NA	NA	NA	No	NA	NA	NA	Yes; specific late morbidity including moyamoya was reported, but no composite late-toxicity count was provided.	NR	5 RT-treated patients for RT-specific late effects	NR	NR	NR	The paper did not provide composite or grade-based RT toxicity. One of 5 irradiated patients developed severe post-RT moyamoya requiring cerebral revascularization. Endocrine and visual morbidity were reported for the whole mixed-treatment cohort and could not be attributed specifically to RT.	Yes	Hypothalamic/pituitary dysfunction and clinically treated endocrine abnormalities monitored longitudinally.	42	NR; the number with endocrinopathy increased from 12 at presentation to 16 during treatment/follow-up, but a unique incident count attributable to RT was not reported.	NR	16	NR	NR	NR	NR	NR; 6 patients had precocious puberty during follow-up, while 4 had presented with it.	NR; the paper states 2 patients required treatment for DI developing as a result of treatment, while the surgery-complication section separately reports 3 permanent and 2 transient DI cases.	NR	NR	NR; 2 normal-BMI patients and 2 overweight patients became obese, but causation was not assigned	NR	NR; patients with endocrine dysfunction required various pituitary replacement hormones, but a count was not reported	NR	NR	NR	Hypothalamic/pituitary dysfunction increased from 12/42 at presentation to 16/42 by the end of treatment. Six patients had precocious puberty, four present at presentation. Two patients required treatment for diabetes insipidus developing as a result of treatment. The authors explicitly stated that distinguishing endocrinopathy caused by tumor progression from treatment complications is difficult or impossible and did not provide an RT-specific endocrine event count.	Yes; clinically evident post-treatment vasculopathy was described.	Moyamoya syndrome requiring cerebral revascularization.	Clinical follow-up; no systematic vascular-imaging screening protocol was reported.	42 overall cohort; RT-specific denominator 5	1 reported in the cohort	1	NR	1	NR	NR	NR	NR	NR	NR	NR	NR	NR	NR	19	NR	23	1	5	NR	37	1	One patient who had received radiotherapy before referral developed severe post-radiotherapy moyamoya syndrome and required cerebral revascularization. No latency, RT dose, or NF1 status for this specific event was reported.	No cohort second-malignancy outcome was reported	NA	NA	NA	NA	NA	NA	NA	NA	NA	NA	NA	NA	NA	NA	NA	19	NA	23	NA	5	NA	37	NA	NA	The discussion cites second-tumor formation as a known late effect of RT, but no second malignancy was reported as an event in this cohort.	No	NA	NA	NA	NA	NA	NA	Radiation necrosis was not reported as an assessed outcome.	Yes for longitudinal visual outcomes, but not as an RT-attributable toxicity endpoint	42	NR	NR	NR	9	NR	NR	Twenty-one patients presented with visual impairment. During treatment/follow-up, 9/42 had visual deterioration and 31/42 had vision maintained at presentation level. Visual deterioration was not attributed specifically to RT; no patient had visual deterioration directly due to surgery.	No; the authors planned a future comprehensive neuropsychological/functional study.	NA	NA	NA	NA	NA	NA	NA	NA	Yes for clinically reported treatment complications, but not as a standardized toxicity domain	42	NR	1 transient left hemiparesis after surgery	11 required CSF diversion during the course of treatment	1 post-RT moyamoya requiring revascularization; surgery-related complications are described separately	NR	NR	NR	Post-radiotherapy moyamoya syndrome	1	5 RT-treated patients	One irradiated patient developed moyamoya syndrome and required cerebral revascularization.	Yes	42	3	1; fatal fungal ventriculitis following endoscopic tumor biopsy	0 reported	1	1; spontaneous posterior-fossa/fourth-ventricle hemorrhage with otherwise stable disease	0	NR	NR	NR	NR	NR	NR	NR	No	No	Overall survival was 92.9%. Three patients died: one from progressive disease 97 months after presentation despite chemotherapy, surgery, and RT; one from fungal ventriculitis after endoscopic biopsy; and one from a spontaneous fourth-ventricle/posterior-fossa hemorrhage with stable tumor.	No formal radiological response criteria reported	No formal categorical CR/PR/SD/PD response analysis	NA	NA	NA	NA	NA	NA	NA	NA	Tumor stability/progression was followed clinically and radiologically, but no standardized categorical response table was provided.	Yes	42	16; Table 4 reports 2/19 NF1 and 14/23 non-NF1 patients with progression	NR	16	NR for the full cohort	No	NA	NA	NA	NA	NA	NR	5 patients received chemotherapy for further disease progression after surgery; this is not a full-cohort salvage count	2 explicitly received RT for progressive disease after debulking at Alder Hey	7 underwent delayed debulking for progressive disease after prior treatments	Progression was less frequent in NF1 patients: 2/19 (11%) versus 14/23 (61%) in non-NF1 patients. Group-specific post-surgical progression intervals were reported, but no overall median time to progression or PFS estimate was provided.	No	Yes	No; all patients were pediatric	No formal outcome comparison by tumor location	No	No	No	No	Descriptive subgroup proportions	NF1 vs non-NF1: progression 2/19 (11%) vs 14/23 (61%); stable vision 16/19 (84%) vs 15/23 (65%); hypothalamic-pituitary dysfunction 1/19 (5%) vs 15/23 (65%).	NR	NA	NA	NA	No formal RT safety-risk model. The authors emphasized recognized greater late RT risk in younger patients and reported one severe post-RT moyamoya case. NF1 patients overall had less progression and morbidity, but this was not a radiotherapy-specific safety analysis.	Table 4 compared NF1 with non-NF1 patients: progression 11% vs 61%, RT use 5% vs 17%, stable vision 84% vs 65%, and hypothalamic-pituitary dysfunction 5% vs 65%. No formal adjusted analysis or RT-specific subgroup comparison was reported.	NR	NR	NR	NR	NR	NR	1	5	NR	NR	NR	NR	NR	NR	NR	NR	3	42	16	42	NR	NR	NR	NR	NR	NR	Patient	Variable follow-up; median 77 months	RT-specific incident endocrinopathy, visual toxicity, neurocognitive toxicity, secondary malignancy, radiation necrosis, and composite toxicity were not reported with usable event/denominator pairs. RT technique and dose were also not reported.	Patient-level event/denominator data are extractable for post-RT vasculopathy (1/5), all-cause mortality (3/42), and whole-cohort progression (16/42). Other safety domains are narrative only.	Good long-term survival and functional outcomes can be achieved with individualized multidisciplinary management. Surgery has a role in selected patients, while radiotherapy should be reserved for older children after failure of other therapies because of recognized late effects.	One of 5 irradiated patients developed severe post-radiotherapy moyamoya syndrome requiring cerebral revascularization. Endocrine dysfunction increased from 12 to 16 patients during treatment, but was not separable as RT-attributable morbidity. No standardized RT toxicity profile was otherwise reported.	Narrative safety synthesis for multimodal morbidity and RT avoidance strategy; quantitative contribution to vasculopathy using 1/5 RT-treated patients, with mortality and progression used as contextual whole-cohort outcomes.	Yes	Yes
Neuroendocrine morbidity after pediatric optic gliomas: A longitudinal analysis of 166 children over 30 years	Gan	2015	10.1210/jc.2015-2028	United Kingdom	The Journal of Clinical Endocrinology & Metabolism	Great Ormond Street Hospital for Children (GOSH), London, United Kingdom; affiliated University College London Institute of Child Health and University College London Hospitals	Single-center	1	Retrospective longitudinal single-center cohort / case-note analysis	Retrospective	January 1, 1980-December 31, 2010	To determine tumor-, patient-, and treatment-related risk factors for neuroendocrine dysfunction in a large OP/HSG-specific cohort and test whether neuroendocrine morbidity is independently predicted by tumor location and treatment strategy.	Children <16 years newly registered with biopsy-proven or radiologically diagnosed optic pathway, hypothalamic, or suprasellar glioma, treated and followed at GOSH.	Patients treated elsewhere; radiological diagnoses subsequently proven histologically erroneous; tumors outside the optic pathway/suprasellar midline; records unavailable; or loss to follow-up. Of 203 registered patients, 37 were excluded.	Yes; the central tumor registry search identified all newly registered eligible children during the study period.	H.W.G.'s MSc tuition fees were funded by University College London Hospital Charity (SUCCESS Fund 0880); M.N.G. was supported by the NIHR UCLH Biomedical Research Center.	Yes; Disclosure Summary stated that the authors had nothing to disclose.	Yes; probable overlap with the later Great Ormond Street Hospital Picariello_2022 cohort of children diagnosed before age 3 years.	Picariello_2022	Yes for the full 1980-2010 166-patient longitudinal neuroendocrine cohort; overlapping patients should not be double-counted with Picariello_2022 for the same outcome.	166	166	166	69	97	166	166	166	166	Pediatric at diagnosis; longitudinal follow-up extended into adulthood	166	0	4.9	NR	0.2-15.4	NR; reported by treatment era rather than for the overall RT subgroup	NR	NR	76	90	68	98	0	166	0 at cohort entry; 67 subsequently progressed	0; patients treated elsewhere were excluded	63	103	63	40 juvenile pilocytic astrocytomas	3	12 (9 grade I NOS; 3 grade II NOS)	0 eligible; a grade III astrocytoma was excluded	8 (2 subependymal giant cell astrocytomas; 6 diffuse fibrillary astrocytomas)	Histology was available in 63/166: grade I 51 (40 JPA, 2 SEGA, 9 NOS) and grade II 12 (6 diffuse fibrillary astrocytoma, 3 pilomyxoid astrocytoma, 3 NOS); 103 were not biopsied/had no histology.	No	NA	NA	NA	Modified Dodge stage: MDC1 29, MDC2 76, MDC3/4 34, other suprasellar/midline 27; hypothalamic involvement 67; leptomeningeal metastases 6.	NR	29 (MDC1)	NR	67	NR	NR	NR	6	Yes; modified Dodge classification	NR; modified Dodge stage 1 was 29	NR; modified Dodge stage 2 was 76	NR; modified Dodge stages 3/4 totaled 34	No	NA	NA	No	NA	NA	NR	NR	NR	NR; unique number with any endocrine dysfunction at diagnosis was not reported because individual endocrine diagnoses could overlap	NR; 23 patients were obese at diagnosis, but this was not specifically labeled hypothalamic obesity	NR	NR	61	NR	At diagnosis: 139/166 were symptomatic, 13 had diencephalic syndrome, 67 had hypothalamic involvement, 61 had hydrocephalus, 6 had leptomeningeal metastases, and 23 were obese. Individual endocrine abnormalities at diagnosis included GHD 1, CPP 14/123, GnD 1/7, ACTHD 1, TSHD 2, hyperprolactinemia 5, and PPD 4; a unique baseline endocrine-patient count was not reported.	Primary strategies included observation only 58, resection only 17, decompression without resection 4, RT only 19, chemotherapy only 20, surgery plus RT 26, and surgery plus chemotherapy 22; overlapping treatment categories were summarized separately as any primary resection 53, decompression 50, RT 45, and chemotherapy 42.	58 primary observation only; 38 remained observation-only in the final strategy	NR unique; final treatment included any resection in 60 and any decompression in 67, with overlap not separable	NR	NR; 60 had any resection in the final strategy, but this category included biopsies and degree of resection was not consistently separable	NR	7 tumors were completely resected	NR; 67 underwent any decompression, including shunt procedures/cyst aspirations, but a unique CSF-diversion count was not reported	61	First-line carboplatin plus vincristine per SIOP LGG protocols; second-line agents included cyclophosphamide, cisplatin, thioguanine, procarbazine, lomustine, temozolamide, and/or actinomycin-D.	NR	NR	NR	NR	NA	Surgical resection/debulking, biopsy, decompression procedures, and chemotherapy were used in varying sequences.	69	Focal radiotherapy; specific beam modality/technique was not reported across the 30-year cohort	NR	NR	NR	NR	NR	NR	NR	NR	Focal RT; modality not further specified	45 received RT as part of the primary treatment strategy; 69 received RT at any point in the final treatment strategy.	45	NR	NR	NR	NR	RT was part of primary or later multimodal management; later treatment eras increasingly used chemotherapy to avoid or delay RT in younger children. Patient-level indications for RT were not enumerated.	Focal radiotherapy	48-55	NR	25-30	48-55	NR	NR	NR	Focal radiotherapy was delivered to total doses of 48-55 Gy in 25-30 fractions. The cohort spanned 1980-2010 and did not provide technique-specific planning details or RT-dose subgroup analyses.	NR	0 at cohort entry; patients were newly diagnosed	Diagnosis	99.6	NR	0.48-321.6	321.6	NR	0 among included cohort; 1 registry patient was excluded for loss to follow-up	NR	Retrospective review of case notes, laboratory data, radiology, endocrine testing, treatment records, and death-registration data; endocrine outcomes were defined by departmental clinical/biochemical criteria and analyzed longitudinally.	No single fixed surveillance schedule was reported; endocrine testing and clinical follow-up occurred longitudinally, and the frequency of biochemical endocrine testing did not differ significantly across treatment eras.	No general toxicity grading system was reported.	Multivariate Cox, linear, and logistic regression was used to separate patient-, tumor-, and treatment-related associations; the authors explicitly cautioned that tumor location and repeated progression also contribute to morbidity.	NR	Long-term neuroendocrine, visual, educational/neurocognitive, metabolic, and neurological morbidity over longitudinal follow-up.	No composite adverse-event outcome	NA	NA	NA	NA	NA	No	NA	NA	NA	NA	No	NA	NA	NA	Yes	NR; no unique composite late-toxicity count	166	NR	NR	NR	The study focused on longitudinal neuroendocrine morbidity rather than a composite toxicity endpoint. RT was independently associated with greater endocrine morbidity density, especially GHD, while tumor location strongly influenced timing of endocrine dysfunction.	Yes	First hypothalamo-pituitary endocrine event (EEFS), individual axis-specific endocrine events, endocrine morbidity score at last follow-up, obesity, and insulin resistance; departmental clinical and biochemical criteria were used.	166 overall; outcome-specific denominators differed for CPP and GnD	NR for RT-specific incident endocrinopathy; 109/166 experienced a first endocrine event during follow-up, including events at time 0	Median 9.6 months from diagnosis to first endocrine event; range 0-170.4 months	NR as a count; 54.8% had at least one endocrinopathy at last follow-up	NR; GHD prevalence at last follow-up was 67/166, but a clean incident post-RT count was not reported	NR; TSH deficiency at last follow-up was 22/166	NR; ACTH deficiency at last follow-up was 22/166	NR; gonadotropin deficiency was 21/103 at last follow-up	NR; CPP was 32/123 at last follow-up	NR; CDI was 7 at last follow-up within the PPD category	NR; 11/166 had panhypopituitarism at last follow-up	NR; hyperprolactinemia was 5/166 at last follow-up	NR; obesity was 54/166 at last follow-up and 23/166 at diagnosis	NR	NR; GH supplementation was analyzed for progression risk, but the number receiving replacement was not reported in the main article	9.6	0-170.4	NR; raw RT-specific endocrine event counts were not reported	109/166 (65.7%) experienced a first endocrine event at median 0.8 years. At last follow-up, 54.8% had >=1 endocrinopathy; GHD 67 (40.3%), CPP 32/123 (26.0%), GnD 21/103 (20.4%), TSHD 22 (13.3%), ACTHD 22 (13.3%), hyperprolactinemia 5 (3.0%), PPD 12 (7.2%), panhypopituitarism 11 (6.6%), obesity 54 (32.5%), insulin resistance 16 (9.6%). Any RT strongly predicted GHD (adjusted HR 5.76) and greater final EMS; primary RT predicted GnD and ACTHD. The paper did not provide an RT-specific raw incident endocrinopathy numerator.	Yes	Clinically reported moyamoya disease and stroke during follow-up.	Clinical/radiological follow-up; no systematic vascular-screening protocol was reported.	166 overall; 69 were RT-exposed	5	NR; 3 moyamoya and 2 strokes were reported, but symptom status of every moyamoya case was not specified	NR	3	NR	NR; 2 strokes were reported without stroke subtype	NR	NR	NR	2 strokes after surgery and radiotherapy	NR	NR	NR	NR; 1 of the 3 moyamoya patients had NF1, but NF1 status of the 2 stroke patients was not reported	68	NR	98	5	69	NR	97	3	Three patients developed moyamoya disease, all after radiotherapy, including one with NF1. Two additional patients had strokes after surgery and radiotherapy, one also after chemotherapy. Thus 5 vascular events occurred among the 69 RT-exposed patients, but only the three moyamoya cases were explicitly described as post-radiotherapy.	Yes, through long-term outcome/death ascertainment rather than a dedicated second-malignancy analysis	Second primary cancer reported during follow-up	166	1	NR	NR	1 atypical teratoid/rhabdoid tumor	NR	NR	NR	NR	1 atypical teratoid/rhabdoid tumor	NR	NR	NR	NR	68	NR	98	NR; RT exposure of the patient with the second primary cancer was not reported	69	NR	97	NR; the tumor was described as arising postchemotherapy, not as radiation-induced	1	One patient died from a second primary atypical teratoid/rhabdoid tumor arising postchemotherapy. The article did not report whether this patient had received RT, so it cannot be used as an RT-specific second-malignancy event.	No	NA	NA	NA	NA	NA	NA	Radiation necrosis was not reported as an assessed outcome.	Yes for long-term visual morbidity, but not as RT-attributable toxicity	166	NR	NR	NR	NR	NR	NR	At last follow-up, 21.1% were registered blind or partially sighted. Posteriorly extensive, multiply progressive, metastatic, or surgically treated tumors predicted poorer visual outcome. RT did not independently predict visual dysfunction.	Yes; educational-support requirements were used as a surrogate	166	NR	NR as a count; 36.1% required supported schooling and 15.7% attended a special-needs school	NR	NR	Requirement for supported schooling or special educational-needs schooling was used as a surrogate for neurocognitive outcome; detailed cognitive testing was outside the scope of the paper.	Last follow-up	NR; RT did not independently predict cognitive dysfunction	Yes	166	NR	NR	NR; 61 had hydrocephalus at diagnosis	5 vascular neurological events (3 moyamoya, 2 strokes)	NR	NR	54 obese and 16 insulin-resistant at last follow-up; no frank type 2 diabetes	Obesity and insulin resistance	54 obesity; 16 insulin resistance	166	Obesity prevalence increased from 23/166 at diagnosis to 54/166 at last follow-up; insulin resistance occurred in 16/166. Primary RT independently predicted insulin resistance (adjusted HR 3.91), while RT did not independently predict obesity in the final individual-outcome model.	Yes	166	13	NR	NR; no death was explicitly attributed to radiotherapy	9 from disease progression	4 (2 acute hydrocephalus, 1 acute intratumoral hemorrhage, 1 second primary cancer)	0	NR	NR	NR	NR	NR	NR	81	Yes	Yes	Thirteen patients (7.8%) died at median 8.2 years after diagnosis: 9 from disease progression, 2 acute hydrocephalus, 1 intratumoral hemorrhage, and 1 second primary atypical teratoid/rhabdoid tumor. Twenty-year OS was 81.0%. Six of 13 deaths occurred in patients with severe posterior pituitary dysfunction.	Progression was defined according to international criteria cited by the authors; no categorical CR/PR/SD response system was reported.	No categorical radiological response analysis	NA	NA	NA	NA	NA	NA	NA	NA	The study analyzed progression-free survival and first progression rather than categorical radiological response.	Yes	166	67	NR	67	25.2	Yes	NR	NR	NR	NR	NR	NR	NR	NR	NR	67/166 (40.4%) progressed at median 2.1 years from diagnosis (range 0.1-11.7 years). Twenty-year PFS was 47.2%. Age <1 year and hypothalamic involvement independently predicted progression; diencephalic syndrome and hypothalamic involvement were associated with multiple progressions.	Yes; RT exposure was analyzed in endocrine event-free survival and endocrine morbidity models	Yes	No; all were pediatric at diagnosis	Yes; modified Dodge stage and hypothalamic involvement were analyzed	No	No; cohort size prevented RT-dose subanalysis	Yes; primary RT and any/final RT exposure were modeled separately for some endocrine outcomes	Yes	Cox proportional-hazards ratios for time-to-event outcomes; linear-regression coefficients for EMS; logistic regression for visual/educational outcomes	Primary RT crude EEFS HR 2.99; final/any RT crude EEFS HR 3.39; primary RT crude OS HR 2.04; final RT crude OS HR 2.41	Primary RT EEFS 2.00-4.46; final/any RT EEFS 2.28-5.04; primary RT OS 0.68-6.11; final RT OS 0.74-7.86	Primary RT EEFS HR 1.98; any RT EEFS HR 1.67; any RT EMS beta 1.27; any RT GHD HR 5.76; primary RT GnD HR 3.27; primary RT ACTHD HR 5.16; primary RT insulin-resistance HR 3.91; primary RT OS HR 3.88	EEFS primary RT 1.16-3.39; EEFS any RT 0.95-2.94; EMS any RT 0.88-1.65; GHD any RT 2.93-11.32; GnD primary RT 1.35-7.94; ACTHD primary RT 2.12-12.57; insulin resistance primary RT 1.42-10.80; OS primary RT 0.98-15.42	Candidate predictors included age, sex, ethnicity, NF1 status, modified Dodge stage, tumor grade where available, symptoms, diencephalic syndrome, hypothalamic involvement, leptomeningeal metastases, hydrocephalus, primary and final treatment modalities, number of progressions and surgeries, and treatment era; forward stepwise selection was used.	Hypothalamic involvement predicted earlier endocrine morbidity; RT increased endocrine morbidity density, especially GHD. Primary RT independently predicted GnD, ACTH deficiency, and insulin resistance. Repeated surgery increased EMS and was associated with posterior pituitary dysfunction. Younger age, posterior/extensive tumors, multiple progressions, metastases, and surgery contributed to broader visual/educational morbidity.	Any RT was received by 69/166 and primary RT by 45/166. RT did not independently predict visual or cognitive dysfunction. NF1 was associated with better PFS and EEFS but not independently with OS. Treatment era changed treatment exposure substantially, with less RT and surgery and more chemotherapy over time.	NR	NR	NR	NR	NR; no raw RT-specific incident endocrine numerator was reported	NR	5	69	NR; RT exposure of the single second-primary-cancer case was not reported	NR	NR	NR	NR	NR	NR	NR	13	166	67	166	NR	NR	NR	NR	NR	NR	Patient	Variable; median follow-up 99.6 months	No RT-specific raw numerator/denominator was reported for incident endocrinopathy, visual morbidity, cognitive morbidity, or the single second primary cancer. No categorical radiological response data or composite/grade-specific toxicity data were reported.	RT-specific patient-level vasculopathy proportion 5/69; contextual whole-cohort mortality 13/166 and progression 67/166; endocrine RT effects are available as adjusted hazard ratios/regression coefficients rather than raw RT-specific event proportions.	Hypothalamo-pituitary dysfunction evolves hierarchically over decades in pediatric OP/HSG. Tumor location predicts the speed of endocrine morbidity, while radiotherapy increases its density, particularly GHD; many other endocrine, visual, and cognitive outcomes are strongly influenced by tumor burden and surgery.	Among 69 RT-exposed patients, 3 developed post-radiotherapy moyamoya and 2 additional patients had strokes after surgery and RT. RT strongly predicted GHD and greater endocrine morbidity, but the paper did not provide a raw RT-specific incident endocrinopathy count. One second primary cancer occurred postchemotherapy with RT exposure unreported.	Core long-term narrative safety study for neuroendocrine morbidity and treatment-related risk factors; quantitative contribution to vasculopathy using 5/69 RT-exposed patients, with mortality and progression as contextual whole-cohort outcomes. Handle probable overlap with Picariello_2022 to avoid double counting.	Yes	Yes
Moyamoya phenomenon after radiation for optic glioma	Kestle	1993	10.3171/jns.1993.79.1.0032	Canada	Journal of Neurosurgery	Division of Neurosurgery, The Hospital for Sick Children and University of Toronto, Toronto, Ontario, Canada	Single-center	1	Retrospective single-center cohort / medical-record review with stratified analysis of radiotherapy and NF1 exposure	Retrospective	1971-1990	To assess the relationship between optic pathway astrocytoma, neurofibromatosis type 1, radiotherapy, and subsequent development of moyamoya disease.	Patients with histologically confirmed optic pathway astrocytoma operated on between 1971 and 1990 at The Hospital for Sick Children; three patients had undergone tumor surgery elsewhere before referral.	NR	NR	NR	NR	NR; not established from this report alone	NA	NA	47	47	47	28	19	47	NA	NA	NA	Pediatric	47	0	NR	NR	NR	NR	NR; among patients who developed moyamoya, mean age at RT was 3 years; among irradiated patients without moyamoya, mean age at RT was 6 years	NR for entire RT cohort; moyamoya cases were 1.3-4.5 years at RT	NR	NR	10	37	0	NR	NR	3 had undergone tumor surgery elsewhere before referral; otherwise prior-treatment status was not reported	47	0	47	NR	NR	NR	NR	NR	All 47 were described as histologically confirmed optic pathway astrocytomas; specific subtype and grade were not reported.	No	NA	NA	NA	26 tumors involved the optic chiasm, 12 were centered primarily in the hypothalamus, 8 involved a single optic nerve, and 1 involved both optic nerves.	9	9	26	12	NR	NR	1	NR	No	NA	NA	NA	No	NA	NA	No	NA	NA	NR	NR	NR	NR	NR	NR	NR	NR	NR	Baseline visual, endocrine, neurological, and vascular morbidity was not systematically enumerated for the 47-patient cohort.	Tumor surgery in all 47 patients; 44 received their initial surgery at The Hospital for Sick Children and 3 underwent tumor surgery elsewhere before referral. Twenty-eight received radiotherapy at some point during treatment.	NR; all 47 underwent tumor surgery, but an observation period before surgery was not reported	47	NR for cohort; one moyamoya case was specifically described as having biopsy and radiotherapy	NR	NR	NR	NR	NR	NR	NR	NR	NR	NR	NA	Primarily surgical treatment; one moyamoya case had anticonvulsant treatment and post-moyamoya aspirin/revascularization, but these were complication treatments rather than tumor-directed therapy.	28	Radiotherapy; modality/beam technique not reported	NR	NR	NR	NR	NR	NR	NR	NR	NR	Radiotherapy was received at some point during treatment; exact timing categories were not reported.	NR	NR	NR	NR; all 47 patients had undergone tumor surgery and 28 received RT, but exact sequencing for the entire RT subgroup was not reported	NR	Treatment of optic pathway astrocytoma; detailed indication for RT was not reported.	NR	NR for entire RT cohort; the five moyamoya cases received 25.0-55.0 Gy	NR	NR	NR for entire RT cohort; moyamoya cases: 25.0-55.0 Gy	NR	NR for entire RT cohort; among moyamoya cases, the authors reported mean 39.27 Gy in NF1 and 51.64 Gy without NF1	NR	No radiation technique or planning details were provided. Case-level doses for the five moyamoya patients were 51.5, 25, 50, 50, and 55 Gy.	NR	NR	Tumor treatment/diagnosis; moyamoya latency was measured from radiotherapy	NR	NR	NR for entire cohort; post-moyamoya follow-up for the five cases ranged from 10 months to 5.3 years	NR	NR	NR; patients without recent follow-up were contacted by telephone	NR	Retrospective review of office and hospital records; patients without recent follow-up were contacted by telephone. Moyamoya cases were characterized clinically and with angiography; one fatal case had autopsy vascular pathology.	NR	NR	Association between RT and moyamoya was evaluated by stratified analysis according to NF1 status using a Mantel-Haenszel chi-square test; age at RT was compared using an independent-samples t-test.	NA	Post-treatment moyamoya phenomenon/disease developing after radiotherapy	No; only moyamoya/vascular morbidity was specifically assessed	NA	NA	NA	NA	NA	No	NA	NA	NA	NA	No	NA	NA	NA	Yes; moyamoya was the late toxicity of interest	5	47 overall; 5/28 among RT-treated patients	NA; no grading system	NR	NR	The paper was focused specifically on post-treatment moyamoya rather than comprehensive RT toxicity. Five of 47 patients developed moyamoya, all after RT; no moyamoya occurred among 19 patients who were not irradiated.	No	NA	NA	NA	NA	NA	NA	NA	NA	NA	NA	NA	NA	NA	NA	NA	NA	NA	NA	NA	Endocrine outcomes were not reported.	Yes	Moyamoya phenomenon/disease after optic pathway astrocytoma treatment, characterized by intracranial arterial occlusive changes and collateral moyamoya vessels; clinical presentations included TIA, stroke, seizures, and progressive neurological deterioration.	Retrospective clinical-record review with angiographic confirmation/workup in affected patients; no systematic screening angiography of the entire cohort was reported.	47 overall; 28 RT-treated and 19 non-RT	5	5	NR	5	5	4	NR	NR	NR	NR	NR; mean latency reported as 44.4 months (3.7 years)	21.6-86.4	NR	3	10	2	37	5	28	0	19	5	All five moyamoya cases had received RT before age 5. Stratified counts were RT+NF1 3/5 (60%), RT without NF1 2/23 (9%), no RT+NF1 0/5, and no RT/no NF1 0/14. Mantel-Haenszel chi-square was 15.23 (p<0.01). Mean age at RT was 3 years in patients who developed moyamoya versus 6 years in irradiated patients who did not (p=0.03). Four of five had ischemic presentations; four underwent encephaloduroarteriosynangiosis and three also received aspirin.	No	NA	NA	NA	NA	NA	NA	NA	NA	NA	NA	NA	NA	NA	NA	NA	NA	NA	NA	NA	NA	NA	NA	NA	NA	Secondary malignancy was not assessed/reported.	No	NA	NA	NA	NA	NA	NA	Radiation necrosis was not reported.	No	NA	NA	NA	NA	NA	NA	NA	Visual toxicity was not assessed as an outcome.	No	NA	NA	NA	NA	NA	NA	NA	NA	Yes, within the five moyamoya cases	5	NR; one moyamoya case presented with seizures, but incident status for seizures was not specified	NR	NR; one moyamoya case had a large chiasmatic tumor producing hydrocephalus before RT	5 had neurological manifestations attributable to moyamoya	NR	NR	NR	Post-radiation moyamoya phenomenon	5	28 RT-treated patients	Clinical manifestations included TIA, stroke, seizures, and progressive neurological deterioration. Four patients underwent EDAS revascularization; three also received aspirin.	No; mortality was not systematically reported for the full cohort	NA	NA	NA	NA	NA	NA	NA	NA	NA	NA	NA	NA	NA	NA	No	No	Whole-cohort mortality/survival was not reported. One of the five moyamoya cases had progressive neurological deterioration and died at age 8.9 years; the study did not provide a cohort-level mortality denominator or attribute that death formally to RT.	NA	No	NA	NA	NA	NA	NA	NA	NA	NA	Radiological tumor response was not assessed.	No	NA	NA	NA	NA	NA	No	NA	NA	NA	NA	NA	NA	NA	NA	NA	Tumor progression/recurrence and PFS were not systematically analyzed.	Yes	Yes	No	No	No	No formal outcome comparison by dose	Yes; age at RT was compared between irradiated patients with and without moyamoya	Yes; stratified Mantel-Haenszel analysis adjusted for NF1 status	Mantel-Haenszel stratified chi-square for RT-moyamoya association controlling for NF1; independent-samples t-test for age at RT	Moyamoya occurred in 5/28 RT-treated patients and 0/19 non-RT patients; no risk ratio or odds ratio was reported	NR	Mantel-Haenszel chi-square 15.23, p<0.01; no adjusted RR/OR reported	NR	NF1 status	Radiotherapy exposure and younger age at RT were associated with moyamoya. NF1 appeared to increase susceptibility: 3/5 irradiated NF1 patients developed moyamoya versus 2/23 irradiated patients without NF1.	RT+NF1: 3/5 (60%); RT without NF1: 2/23 (9%); no RT+NF1: 0/5; no RT/no NF1: 0/14. Mean age at RT was 3 years in those with moyamoya versus 6 years in those without moyamoya (t=2.26, p=0.03).	NR	NR	NR	NR	NR	NR	5	28	NR	NR	NR	NR	NR	NR	NR	NR	NR	NR	NR	NR	NR	NR	NR	NR	NR	NR	Patient	Variable; moyamoya developed 21.6-86.4 months after RT, mean 44.4 months	Only vasculopathy has a clean RT-specific event/denominator pair. Other prespecified safety, efficacy, mortality, and radiological outcomes were not systematically reported.	RT-specific patient-level vasculopathy proportion 5/28; NF1-stratified RT subgroups 3/5 with NF1 and 2/23 without NF1; non-RT comparator 0/19.	Radiotherapy was significantly associated with subsequent moyamoya in children with optic pathway astrocytoma even after stratification by NF1 status, with particularly high incidence among irradiated NF1 patients and greater concern in children irradiated before age 5.	Five of 28 irradiated patients developed moyamoya, whereas none of 19 non-irradiated patients did. Among irradiated patients, moyamoya occurred in 3/5 with NF1 and 2/23 without NF1; affected patients were younger at RT and developed moyamoya a mean 3.7 years later.	Core quantitative and narrative safety study for post-radiotherapy vasculopathy/moyamoya, including NF1-stratified risk and age-at-RT context.	Yes	Yes; vasculopathy/moyamoya 5/28
Very long-term outcomes of pediatric patients treated for optic pathway gliomas: A longitudinal cohort study	Morin	2024	10.1093/neuonc/noae045	France	Neuro-Oncology	Gustave Roussy, Villejuif, France; long-term data supplemented by the Gustave Roussy childhood-cancer survivor follow-up program and, for FCCSS participants, French national mortality/health-insurance sources	Single-center OPG cohort with linkage to multicenter/national survivor data sources	1 primary treating center	Retrospective longitudinal cohort of 5-year childhood OPG survivors	Retrospective	January 1, 1980-December 12, 2015	To characterize very long-term mortality, relapses, second malignancies, cerebrovascular disease, endocrine, ophthalmologic, neuropsychological, and other health conditions in 5-year survivors of childhood optic pathway glioma and identify associated risk factors.	Patients treated for OPG at Gustave Roussy, age <18 years at diagnosis, alive 5 years after diagnosis regardless of disease status, and affiliated with the French national health insurance system or equivalent; OPG diagnosis based on imaging characteristics.	Hypothalamic tumors without chiasmal or optic-nerve involvement were excluded; patients who did not survive 5 years after diagnosis were not included in the analytic cohort.	Yes; all patients treated at Gustave Roussy meeting the stated criteria were included.	Gustave Roussy Foundation Pediatric Program 'Guérir le Cancer de l’Enfant'; Fondation ARC POPHARC program; French Society of Childhood and Adolescent Cancer (SFCE).	Yes; authors reported no relevant financial relationships and no conflict of interest.	NR; overlap with earlier French/Gustave Roussy OPG publications was not quantified in this article.	NA	NA	182 analytic 5-year survivors; 237 pediatric OPG patients were treated at the center during the source period.	182	182	75	107	182 overall; outcome-specific denominators varied	NR; no categorical radiological-response analysis	182	182	Pediatric at diagnosis; survivors were followed into adulthood	182	0 at diagnosis	3.4	NR	0.33-16.37	NR	NR	NR	81	101	65	117 without NF1	0	182 index childhood OPG diagnoses	111 had at least one progression/relapse within the first 5 years; 22 first relapsed after 5 years; 133 ever progressed/relapsed	NR; four patients remained untreated/observation-only over the study period	103 biopsied at diagnosis	79 without biopsy	103	74	3	13 benign astrocytoma unspecified	0 reported at initial OPG diagnosis	6 ganglioglioma; 3 additional biopsies were noncontributory	Among 103 biopsied patients: pilocytic astrocytoma 74, pilomyxoid astrocytoma 3, ganglioglioma 6, benign astrocytoma unspecified 13, and noncontributory biopsy 3; 79 had no biopsy.	No	NA	NA	NA	Optic nerve only 18; chiasmatic involvement 111; retrochiasmatic involvement 53; hypothalamic involvement 56; second location at diagnosis 26; leptomeningeal dissemination 7.	NR; 18 had optic-nerve-only disease, but total optic-nerve involvement across other categories was not reported	18	111	56	53 retrochiasmatic involvement	NR	NR	7	No	NA	NA	NA	No	NA	NA	No	NA	NA	124 had ophthalmological symptoms; 88 had decreased visual acuity	NR	NR; optic atrophy was included among 6 'other' ophthalmological symptoms without a separate count	42 had endocrinological symptoms	NR	67 had neurological symptoms	NR	NR; intracranial hypertension was reported in 46 and CSF derivation at diagnosis in 28	NR	At diagnosis: ophthalmological symptoms 124 (decreased visual acuity 88, visual-field alteration 27, exophthalmos 20, strabismus 41, nystagmus 38); neurological symptoms 67 (headache 27, motor deficit 11, seizures 10, intracranial hypertension 46); endocrinological symptoms 42 (diencephalic syndrome 26, precocious puberty 8, diabetes insipidus 5, pituitary deficiency 4, hypothalamic syndrome 5).	First-line: systemic treatment alone 58; local treatment alone 51 (RT 29, surgery 12, both 10); combined systemic and local treatment 45; monitoring 28.	28 initially monitored; 4 remained observation-only over the entire study period	101 tumor resections over the study period	NR; 103 underwent biopsy at diagnosis, but biopsy-only status across the whole course was not reported	NR	NR	NR	28 had derivation at diagnosis; additional CSF procedures were not enumerated	135 received chemotherapy; 136 received at least one systemic treatment overall	SIOP-LGG vincristine/carboplatin in 67; BBSFOP multiagent regimen in 65; vinblastine in 59; TPCV in 16; other systemic regimens included bevacizumab-based and targeted therapies.	NR	NR	NR	52	Bevacizumab 45; trametinib 5 (including 2 with dabrafenib); cobimetinib 2; sirolimus 2.	Surgery/resection, CSF derivation, and multiple systemic treatment lines according to disease course.	75	Focal radiotherapy; specific beam modality/technique was not reported	NR	NR	NR	NR	NR	NR	NR	NR	Focal RT; modality unspecified	RT use changed by era: among 35 patients treated before 1990, 33 received RT and all did so first-line; among the 38 patients in the latest treatment era, 5 received RT and all as relapse treatment. Overall first-line versus salvage counts were not reported.	NR	NR	NR	NR	NR	First-line local treatment in earlier eras and later use as relapse/salvage therapy; patient-level indications were not enumerated.	Focal treatment of the primary OPG; Table 4 notes that irradiated cerebrovascular-event patients received focal RT to the primary tumor.	Median 50 Gy	NR	NR	NR for the full RT cohort; cerebrovascular-event patients with RT received 50-60 Gy	50	NR	NR	No technique-specific planning details were provided. First-line RT was focal; RT-positive cerebrovascular-event cases received 50-60 Gy to the primary tumor.	NR	0 at initial OPG diagnosis	OPG diagnosis; study cohort was landmarked to patients alive at 5 years	206.4	NR	64.8-488.4	488.4	NR	NR	NR	Retrospective medical-record abstraction supplemented by Gustave Roussy LTFU visits; FCCSS self-administered questionnaires and national health-insurance data where available; French National Mortality Registry linkage; endocrine biological testing, ophthalmologic assessment, cerebral imaging, and neuropsychological assessment.	No uniform fixed schedule across the 35-year study; condition-specific follow-up was censored at the last ophthalmologic, endocrinological, or cerebral-imaging evaluation. LTFU clinic began in 2012.	No general toxicity grading system reported; ophthalmologic abnormalities were classified using ICD-10.	Long-term conditions were recorded irrespective of causality; multivariable Cox/Fine-Gray models evaluated associations with RT, NF1, surgery, systemic therapy, age, hypothalamic involvement, and other factors.	NR	Long-term health conditions and events during survivorship; late-event survival analyses focused on progression/relapse, second malignancy, or death occurring >5 years after diagnosis.	Yes	At least one long-term health condition, related to the tumor and/or treatment; domains included ophthalmologic, endocrine, cerebrovascular, second malignancy, neurocognitive, obesity, and other physical conditions.	NR; reported as 95% of the cohort, without an explicit integer count	182	Variable; long-term morbidity assessed over median 206.4 months follow-up	NR	No	NA	NA	NA	NA	No	NA	NA	NA	Yes	NR; no unique composite integer count was reported	182	NA	NR	NR	Ninety-five percent of 5-year survivors were reported to have at least one health condition, but this was not a standardized RT-toxicity composite and no explicit event count or grade distribution was provided.	Yes	Biologically confirmed endocrine dysfunction assessed in usual endocrine care, including anterior pituitary disorders, precocious puberty, diabetes insipidus, and obesity.	Outcome-specific: anterior pituitary disorder model 173; precocious puberty 174; diabetes insipidus 176.	NR; no unique RT-specific incident endocrinopathy count was reported	Outcome-specific	106 pituitary deficiency reported in the abstract; detailed model counts were 94/173 anterior-pituitary disorders, 79/174 precocious puberty, and 18/176 diabetes insipidus.	NR	NR	NR	NR	NR	NR	NR	NR	NR	NR	NR	Outcome-specific: GHD 44.4; thyroid insufficiency 50.4; corticotropic insufficiency 79.2; gonadotropic insufficiency 132	GHD 1.2-252; thyroid 1.2-180; corticotropic 1.2-348; gonadotropic 8.4-348	NR; RT was associated with selected endocrine outcomes but individual causal attribution/counts were not reported	At 15 years, cumulative incidence was 59% for anterior-pituitary disorders, including GHD 46%, thyrotropic insufficiency 38%, gonadotropic insufficiency 27%, and corticotropic insufficiency 22%; precocious puberty 48% and diabetes insipidus 13%. RT was significantly associated with gonadotropic and somatotropic insufficiency; surgery/hypothalamic involvement were stronger for some other deficiencies. Nine postoperative transient thyroid and seven transient corticotropic deficiencies were excluded from cumulative-incidence counts.	Yes	Cerebrovascular disease comprising stroke, transient ischemic attack, and Moya-Moya syndrome.	Clinical/medical-record ascertainment with cerebral imaging; follow-up was censored at last cerebral imaging. No systematic vascular-screening schedule was reported.	182 overall; 180 were included in the multivariable cerebrovascular-event model	21 patients with 33 cerebrovascular events	21	NR	7	NR	NR unique patients; 18 ischemic strokes and 7 TIAs occurred among 33 total events, with overlap	1	NR	NR	NR	50.4 from OPG diagnosis to first cerebrovascular event	3.6-278.4 from OPG diagnosis	NR	9	65	12	117	17	75	4	107	NR; 17/21 affected patients had RT exposure, but individual causal attribution was not made	Thirty-three cerebrovascular events occurred in 21 patients: 19 patients had stroke (18 ischemic, 1 hemorrhagic), 7 TIA, and 7 Moya-Moya; 9 patients had multiple events. Seventeen of 21 had received RT and 9/21 had NF1. RT/NF1 exposure showed a borderline association with cerebrovascular events, while age <1 year and hypothalamic involvement were significant risk factors.	Yes	Second malignant neoplasm; benign meningiomas and neurofibromas were explicitly excluded.	182	11	NR	NR; several malignant gliomas occurred at sites different from the OPG, but radiation-field relationship was not reported	8	3 malignant meningiomas	6 total: 5 malignant gliomas and 1 vertebral Ewing sarcoma	0	1 acute lymphoblastic leukemia	1 rectal tumor	166.8	39.6-442.8	NR	6	65	5	117	8	75	3	107	NR; RT exposure was present in 8/11 but the article did not causally classify individual SMNs as radiation-induced	7	Eleven SMNs occurred at median 13.9 years after OPG diagnosis; 6/11 patients had NF1 and 8/11 had received RT. Eight were second brain tumors, including 5 malignant gliomas and 3 malignant meningiomas; other SMNs were vertebral Ewing sarcoma, ALL, and rectal tumor. Seven patients died from SMN.	No	NA	NA	NA	NA	NA	NA	Radiation necrosis was not reported as an assessed outcome.	Yes; long-term ophthalmologic morbidity was assessed, but not as RT-attributable toxicity	182	NR	NR	NR	NR; long-term ophthalmologic sequelae were prevalent but incident RT-specific worsening was not reported	NR	NR	At long-term follow-up, 144/182 had ophthalmologic sequelae: decreased visual acuity 103, visual-field alteration 20, both 20; 38 had binocular blindness, 60 monocular blindness, and 109 had visual acuity <1/10 in at least one eye. These were not attributed specifically to RT.	Yes	107 had neuropsychological outcome data	89 neurocognitive impairment reported in the abstract	NR	NR	NR; among 59 BRIEF assessments, 21 had an abnormal global score and 40 had at least one abnormal item	Neuropsychological assessments; memory, attention, language, and sleep domains; Behavioral Rating Inventory of Executive Function in 59 patients; PedsQL quality-of-life assessments in a subset.	Variable; PedsQL median 96 months after diagnosis, but no single neuropsychological time point was reported	NR	Yes	Outcome-specific: epilepsy model 174; cerebrovascular model 180; general health-condition cohort 182	NR; epilepsy occurred in 47/174 in the model, but 10 patients already had seizures at diagnosis	NR	NR	21 patients had cerebrovascular disease; captured separately	14	33 bone damage	NR; obesity was common, vascular anomaly occurred in 10, and BMI data were available in 133 patients	Kidney damage; lung injury	4 kidney damage; 3 lung injury	182	Other reported conditions included bone damage 33 (22 with NF1), hearing loss 14, vascular anomaly 10, kidney damage 4, and lung injury 3; one restrictive lung syndrome was attributed to trametinib.	Yes	182 five-year survivors	34 deaths occurring more than 5 years after diagnosis	NR	NR	15 due to OPG progression	11 known non-OPG-progression causes: 7 SMN, 3 cerebrovascular disease, 1 cardiac disease	8	Not reached/reported	NA; cohort conditioned on 5-year survival	NA; cohort conditioned on 5-year survival	100% by cohort definition at the 5-year landmark; not a conventional OS estimate	NR	NR	79.9 conditional OS (95% CI 71-86)	Yes	Yes	The analysis is conditional on survival to 5 years, so 34 deaths represent deaths occurring >5 years after diagnosis among 182 five-year survivors. Twenty-year conditional OS was 79.9%. Causes: OPG progression 15, SMN 7, cerebrovascular disease 3, cardiac disease 1, unknown 8.	No categorical radiological response criteria reported	No	NA	NA	NA	NA	NA	NA	NA	NA	The study focused on progression/relapse, late events, and survivorship morbidity rather than categorical radiological response.	Yes	182	NR; progression and relapse were reported together	NR; progression and relapse were reported together	133	28.8 from diagnosis	No; late events-free survival rather than conventional PFS was reported	NA	NA	NA	NA	NA	NR	NR	NR	NR	Overall, 133/182 had at least one progression/relapse: 111 first progressed within 5 years and 22 first progressed after 5 years. Median time to first progression/relapse was 2.4 years (range 0.13-13.26). Among 5-year survivors, 82 experienced a relapse >5 years after diagnosis, including 60 who had already relapsed earlier; 38 had one late relapse and 44 multiple late relapses.	Yes	Yes	No	Yes; hypothalamic involvement and other location variables were modeled	No	No	No formal first-line versus salvage RT comparison	Yes	Hazard ratios from multivariable Cox models; Fine-Gray competing-risk models used for cumulative-incidence analyses	NR in main article; univariate results were provided in supplementary tables	NR	Key adjusted estimates: C-OS RT+NF1+ HR 6.053 vs RT-NF1-; LEFS RT+NF1- HR 0.361; cerebrovascular events RT+NF1+ HR 5.802; hypothalamic involvement cerebrovascular HR 7.959; surgery anterior-pituitary disorder HR 2.724.	C-OS RT+NF1+ 1.723-21.269; LEFS RT+NF1- 0.200-0.653; cerebrovascular RT+NF1+ 0.973-34.594; hypothalamic involvement cerebrovascular 1.756-36.067; surgery anterior-pituitary 1.683-4.410.	Age at diagnosis, sex, NF1 status, hypothalamic involvement, second location at diagnosis, leptomeningeal dissemination, treatment period, and treatments during the first 5 years (chemotherapy, RT, surgery); RT/NF1 combined categories were used to examine interaction.	Age <1 year and hypothalamic involvement increased cerebrovascular risk; RT exposure in NF1 showed higher cerebrovascular and late mortality risk. RT was associated with somatotropic and gonadotropic insufficiency; surgery and hypothalamic involvement were associated with selected pituitary deficiencies.	In multivariable models, RT+NF1+ was associated with worse conditional OS (HR 6.053), while RT+NF1- was associated with lower late-event risk (HR 0.361). For cerebrovascular events, RT+NF1+ HR was 5.802 with borderline overall RT/NF1 association (P=.0567).	NR	NR; 95% any health condition is not an RT-attributable toxicity endpoint and no integer event count was given	NR	NR	NR	NR; no raw RT-specific incident endocrinopathy pair	17	75	8	75	NR	NR	NR	NR	NR	NR	34	182	133	182	NR	NR	NR	NR	NR	NR	Patient	Variable; median follow-up 206.4 months	No RT-specific raw event/denominator was available for incident endocrinopathy, ophthalmic toxicity, neurocognitive toxicity, or composite toxicity; radiation necrosis was not assessed. Mortality and progression are conditional/mixed-treatment contextual outcomes. RT-event pairs for vasculopathy and SMN reflect ever-RT exposure, not formal causal attribution.	RT-exposed patient-level proportions for cerebrovascular events (17/75) and secondary malignancy (8/75); whole-cohort conditional mortality (34/182) and progression/relapse (133/182); multivariable time-to-event HRs for risk-factor analyses.	Very long-term childhood OPG survivorship is characterized by continuing late relapse, mortality, second malignancy, cerebrovascular disease, endocrine morbidity, visual impairment, and neurocognitive problems; long-term multidisciplinary surveillance is required.	Among 75 RT-exposed survivors, 17 of the 21 patients with cerebrovascular events had received RT and 8 of 11 patients with second malignancies had received RT. RT exposure, particularly with NF1, was associated with poorer long-term survival and increased cerebrovascular/endocrine risk in multivariable analyses.	Core very-long-term narrative safety study; quantitative RT-exposed extraction for cerebrovascular events (17/75) and secondary malignancy (8/75), with conditional mortality and progression used as contextual outcomes and endocrine associations used narratively/analytically rather than as raw pooled proportions.	Yes	Yes
Optic glioma in children: A retrospective analysis of 101 cases	Varan	2013	10.1097/COC.0b013e3182467efa	Turkey	American Journal of Clinical Oncology	Hacettepe University Institute of Oncology and Hacettepe University Faculty of Medicine, Ankara, Turkey	Single-center	1	Retrospective single-center cohort of pediatric optic glioma	Retrospective	1975-2008	To evaluate the clinical characteristics and long-term outcome of pediatric patients with optic glioma.	Patients with newly diagnosed optic glioma evaluated at Hacettepe University between 1975 and 2008; diagnosis was based on CT/MRI when adequate, with biopsy or resection used when diagnosis was uncertain or clinically indicated.	NR	NR	NR	Yes; the authors declared no conflicts of interest.	No known overlap identified from this report.	NA	NA	101	101	101	40	61	40 for RT-specific safety outcomes; 101 for whole-cohort mortality and some reported late events	NR	101	101	Pediatric	101	0	6	NR	0.08-18 (1 month-18 years)	NR	NR	NR	54	47	53	48	0	101	0 at cohort entry; 7 patients later received RT at recurrence	0 at cohort entry	44	57	44	32	11	0 explicitly reported	1	0	Histopathology was available in 44 patients: 32 pilocytic astrocytomas, 11 pilomyxoid astrocytomas, and 1 high-grade astrocytoma.	No	NA	NA	NA	Optic chiasm+hypothalamus 32; intraorbital optic nerve 16; intraorbital optic nerve+prechiasmatic involvement 10; intraorbital optic nerve+optic chiasm 10; optic chiasm+hypothalamus+optic tract 9; diffuse visual pathway glioma 8; intracranial optic nerve+optic chiasm 6; intracranial optic nerve+optic chiasm+hypothalamus 4; prechiasm+chiasm+postchiasm 4; bilateral optic nerve 1; chiasm only 1.	NR; multiple mutually exclusive location categories involved the optic nerve, but no aggregate count was reported.	NR; 16 had intraorbital optic-nerve tumors and 1 had bilateral optic-nerve disease, but an aggregate optic-nerve-only definition was not provided.	NR; several location categories included the chiasm, but no aggregate count was reported.	NR; several categories included hypothalamic involvement, but no aggregate count was reported.	NR; 9 had chiasm+hypothalamus+optic tract and 4 had prechiasm+chiasm+postchiasm, but no aggregate optic-tract/radiation count was reported.	NR	1 bilateral optic-nerve case	NR	No	NA	NA	NA	No	NA	NA	No	NA	NA	NR; 9 presented with vision loss and 1 with vision defects, but patients with multiple symptoms may also have had visual impairment.	NR	NR	NR; one patient presented with panhypopituitarism and one with obesity, but a unique endocrine-dysfunction count was not reported.	NR	NR; sensory-motor disturbance was reported in 3 patients and multiple symptoms in 9.	NR	NR; increased intracranial pressure was reported in 6 patients but hydrocephalus was not separately quantified.	NR	At diagnosis: no symptoms 21, strabismus 18, vision loss 9, proptosis 9, headache 8, nystagmus 7, increased intracranial pressure 6, seizure 6, sensory-motor disturbance 3, obesity 1, panhypopituitarism 1, macrocephaly 1, hypertension 1, vision defects 1, and multiple symptoms 9.	Surgery, observation/follow-up, chemotherapy, and radiotherapy were used according to symptoms, tumor location, age, recurrence/progression, and visual deterioration; RT was reserved for recurrent disease or advanced/progressive visual loss.	NR	49	12	NR	31	3	NR	30	COPP (cyclophosphamide, vincristine, procarbazine, prednisolone) in 14; cisplatin plus etoposide in 11; other regimens in 5.	NR; RT in infants was used only after chemotherapy failure/progression, but the number receiving chemotherapy before RT was not reported.	5	NR	NR	NA	Surgery and clinical/radiological observation according to disease location and symptoms.	40	Conventional external-beam radiotherapy using cobalt-60 or 6-MV photons.	40	NR	NR	0	0	0	0	0	Co60 or 6-MV photon external-beam RT	33 patients received RT at diagnosis and 7 at recurrence; 5 of the patients receiving chemotherapy at diagnosis had concomitant RT.	33	NR	7	NR	NR	Recurrent disease or advanced and progressive loss of vision; in infants RT was used only for chemotherapy-unresponsive or progressive disease.	Tumor bed plus a 1-2 cm margin.	Age-stratified: 40.8 Gy for age <=3 years; 45 Gy for age 3-5 years; 50.4-60 Gy for age >5 years.	1.7 Gy for age <=3 years; 1.8 Gy for age 3-5 years; 1.8 or 2.0 Gy for age >5 years.	NR	40.8-60	NR	54 among patients older than 5 years; overall cohort mean not reported.	2026-10-20	All irradiated patients were treated with Co60 or 6-MV photon energy. Treatment fields comprised the tumor bed plus a 1-2 cm margin; dose and fraction size were age-dependent.	NR	NR	Diagnosis	96	NR	NR	NR	NR	NR	NR	Retrospective chart review; long-term complications were reported clinically. Tumor response was evaluated using MRI or CT, with visual field and acuity testing in patients older than 5 years.	NR	NR	No formal causality framework was reported. The paper described absence/presence of selected late complications after treatment; endocrinologic abnormalities could not be evaluated.	NA	Selected late complications including secondary malignant disease, gross brain injury, and Moya-Moya disease; no formal composite definition.	No composite adverse-event endpoint	NA	NA	NA	NA	NA	No	NA	NA	NA	NA	No	NA	NA	NA	Yes; selected late complications were reported, but not as a composite endpoint.	NR	40 for RT-specific selected late effects	NR	NR	NR	Among 40 irradiated patients, the authors reported no secondary malignant disease or gross findings of brain injury and one NF1-associated Moya-Moya case. Endocrinologic abnormalities could not be evaluated. No general toxicity grading or composite toxicity count was reported.	No; the authors explicitly stated that endocrinologic abnormalities could not be evaluated in this retrospective study.	NA	NA	NA	NA	NA	NA	NA	NA	NA	NA	NA	NA	NA	NA	NA	NA	NA	NA	NA	Endocrinologic abnormalities could not be evaluated in this retrospective study; therefore no incident or RT-specific endocrinopathy count was extracted.	Yes; a Moya-Moya event was reported.	Moya-Moya disease; no broader formal vasculopathy definition was provided.	NR; no systematic vascular-screening protocol was reported.	40 RT-treated patients	1	NR	NR	1	NR	NR	NR	NR	NR	0 reported	NR	NR	NR	1	14 RT-treated patients with NF1	NR	26 RT-treated patients without NF1	1	40	NR	61	NR; the event was reported in the RT safety context but was not explicitly labeled radiation-induced.	One of the 40 irradiated patients, who had NF1, was diagnosed with Moya-Moya disease. Fourteen of the 40 RT-treated patients had NF1. No latency or clinical severity details were provided.	Yes	Secondary malignant disease; no detailed definition was provided.	101 overall; 40 RT-treated patients	0	0	0	0	0	0	0	0	0	NA	NA	NR	0	53 overall; 14 among RT-treated patients	0	48 overall; 26 among RT-treated patients	0	40	0	61	0	0	The authors explicitly reported that no patient developed secondary malignant disease.	No; the paper reported no gross findings of brain injury but did not specifically assess or define radiation necrosis.	NA	NA	NA	NA	NA	NA	No gross findings of brain injury were reported, but this was not equated with a formal radiation-necrosis assessment.	No dedicated RT-attributable ophthalmic-toxicity analysis	NA	NA	NA	NA	NA	NA	NA	Visual field and acuity were used to monitor tumor response in patients older than 5 years, but RT-induced visual toxicity was not separately reported.	No	NA	NA	NA	NA	NA	NA	NA	NA	No dedicated neurological-toxicity assessment beyond the reported Moya-Moya case	NA	NA	NA	NA	NA	NR; no documented ototoxicity was reported in chemotherapy-treated patients, but this was not an RT-specific outcome.	NA	NA	Gross brain injury	0 reported	40 RT-treated patients	No patient developed gross findings of brain injury. The paper did not define this as radiation necrosis.	Yes	101	18	NR; two postoperative deaths and one death after chemotherapy were reported, but the authors did not provide a formal treatment-related mortality category.	NR; no death was explicitly attributed to RT.	13	5	0	NR	NR	NR	88.4	83.4	NR	NR	Yes	Yes	Eighteen patients died: 13 from disease progression, 2 postoperatively from surgical complications, 1 from pneumonia after chemotherapy, 1 from electrolyte abnormalities/SIADH, and 1 in a car accident. Five- and 10-year OS were 88.4% and 83.4%.	NR; tumor response was evaluated with MRI or CT, but no formal response criteria were stated.	Yes; imaging response was monitored, but categorical response counts were not reported.	NR	NR	NR	NR	NR	NR	NR	NR	Tumor response was evaluated by MRI or CT, with visual-field and acuity testing in patients older than 5 years, but CR/PR/SD/PD counts were not reported.	Yes	101	NR	NR	NR; Kaplan-Meier PFS was reported without a total raw event count.	NR	Yes	NR	NR	NR	65.8	54.2	NR	NR	7	NR	Five- and 10-year PFS were 65.8% and 54.2%. Seven patients received RT at recurrence. In age-stratified treatment descriptions, recurrences were reported after RT and observation, but a single whole-cohort raw progression/recurrence count was not provided.	Yes	Yes	No	Yes	No	No formal dose-outcome comparison	No formal first-line versus salvage RT comparison	No multivariable analysis was reported.	Kaplan-Meier survival estimates and log-rank subgroup comparisons	RT: 5-year OS 91.9%, 10-year OS 85.4%, 5-year PFS 68.2%, 10-year PFS 48.74%; no RT: 5-year OS 85.7%, 10-year OS 82.7%, 5-year PFS 63.8%, 10-year PFS 63.8%.	NR	NA	NA	NA	No formal safety-risk-factor model was performed. The single reported Moya-Moya case occurred in a patient with NF1. The discussion emphasized concern for late RT effects in young children.	PFS differed significantly by age (P=0.0001), tumor localization (P=0.032), NF1 status (P=0.0003), and chemotherapy regimen (P=0.039). RT was not significantly associated with OS (P=0.41) or PFS (P=0.73).	NR	NR	NR	NR	NR	NR	1	40	0	40	NR	NR	NR	NR	NR	NR	18	101	NR	NR	NR	NR	NR	NR	NR	NR	Patient	Median follow-up 96 months; outcome-specific timepoints otherwise not reported.	No composite or grade-specific toxicity data; endocrinologic abnormalities could not be evaluated; no categorical radiological-response counts or raw whole-cohort progression event count; radiation necrosis and RT-specific visual/neurocognitive toxicity were not assessed.	RT-specific event/denominator proportions for Moya-Moya/vasculopathy (1/40) and secondary malignancy (0/40); whole-cohort all-cause mortality (18/101) as contextual outcome; Kaplan-Meier OS/PFS estimates for narrative context.	Optic glioma in children generally has favorable long-term survival, with better prognosis in NF1 and older children and worse outcomes in very young patients and hypothalamic-chiasmatic disease; treatment strategies should balance disease control against late treatment effects.	Among 40 RT-treated patients, no secondary malignant disease or gross brain injury was reported and one NF1 patient developed Moya-Moya disease. Endocrinologic abnormalities could not be evaluated.	Quantitative RT-safety contribution for vasculopathy/Moya-Moya (1/40) and secondary malignancy (0/40), with all-cause mortality and PFS/OS used as contextual outcomes; endocrine toxicity used only narratively as not evaluable.	Yes	Yes
The role of imaging features and resection status in the survival outcome of sporadic optic pathway glioma children receiving different adjuvant treatments	Liu	2022	10.1007/s10143-022-01743-1	China	Neurosurgical Review	Department of Neurosurgery, Beijing Tiantan Hospital, Capital Medical University, Beijing, China	Single-center	1	Retrospective single-center cohort study	Retrospective	2010-2019	To describe survival outcomes after surgical treatment of sporadic OPG and analyze the role of imaging features and resection status in children receiving different adjuvant treatments.	Patients diagnosed with sporadic OPG by imaging and pathology who underwent intra-tumor partial resection at Beijing Tiantan Hospital as initial treatment.	Children who received biopsy only were excluded; 28 of 193 surgically treated sporadic OPG patients were lost to follow-up and were not included in the final 165-patient cohort.	NR	Capital's Funds for Health Improvement and Research (2020-2-2047).	Yes; authors declared no competing interests.	Yes; the paper explicitly compares the current 2010-2019 cohort with the authors' previous 2003-2016 study, creating possible temporal cohort overlap.	Liu_2018 (reference 18 in the paper; previous 2003-2016 surgical OPG cohort)	NR	193	193	165	92	NR; first-adjuvant non-RT groups were 29 chemotherapy and 44 observation	NR for RT-specific safety; 165 for overall reported postoperative/overall complications	NR	165	165	Pediatric	165	0	NR	NR	NR	NR	NR	NR	85	80	0	165	0	165; all underwent intra-tumor partial resection as initial treatment	NR; 30 developed progression during follow-up, but RT indication as recurrent/progressive disease was not reported	92 RT-treated patients had undergone primary intra-tumor debulking surgery before RT	165	0	165	NR; PA comprised 27.27% but an explicit patient count was not given	NR; PMXA or PA with pilomyxoid features comprised 36.36% but an explicit patient count was not given	NR	NR	NR	PMXA or PA with pilomyxoid features 36.36%; pilocytic astrocytoma 27.27%; diffuse astrocytoma 27.27%; other pathology 9.1%.	No	NR	NR	NR	162/165 had optic chiasm involvement, 131 hypothalamic involvement, 3 optic nerve only, 24 optic tract involvement, and 17 radiological leptomeningeal metastases.	NR; only the optic-nerve-only count was explicitly reported	3	162	131	24 (optic tract involvement)	NR	NR	17	No	NR	NR	NR	Yes	NR	NR	Yes	21.74	NR; reported 25th-75th percentile 10.41-47.02 cm3, not a full range	94 (vision impairment as a chief complaint)	NR; 24 patients had presurgical visual acuity at LP or NLP level, but blindness/NLP was not separately reported	NR	NR	NR	NR	NR	NR	NR	Vision impairment was the presenting complaint in 94/165. Presurgical visual status was available for 140 eyes of 71 patients; 24 eyes of 20 patients had normal vision and 28 eyes of 24 patients were at LP/NLP level. Baseline endocrine and vascular status were not reported.	Primary intra-tumor debulking/partial resection for all included patients, followed by first adjuvant treatment with RT, chemotherapy, or observation.	44 (observation as first adjuvant strategy after surgery)	165	0; biopsy-only patients were excluded	165	NR	0; all included patients underwent intra-tumor partial resection	42 (emergency shunt surgery among 98 patients with intracranial hypertension)	NR; 29 received chemotherapy as first adjuvant treatment and 17 received temozolomide as an additional treatment, with overlap not reported	First-adjuvant chemotherapy regimen NR; 17 patients received oral temozolomide as additional treatment by follow-up.	0 for the 92 patients whose first adjuvant treatment after primary surgery was RT	NR	NR	NR	NR	All RT-treated patients had undergone primary intra-tumor debulking surgery.	92	Radiotherapy; specific technique/modality not reported	NR	NR	NR	NR	NR	NR	NR	NR	NR	Postoperative adjuvant RT; RT was the first adjuvant treatment after surgery in 92 patients	0; primary surgery was the initial treatment	92	NR	92	0 for the RT-first-adjuvant group	NR	NR	NR	NR	NR	NR	NR	NR	NR	No RT technique, target, dose, fractionation, or planning details were reported.	NR	NR	NR	39	NR	NR; reported 25th-75th percentile 23-68 months, not a full range	NR	NR	28	NR	Retrospective review of hospital records and follow-up clinical information; no dedicated radiation-toxicity surveillance protocol was described.	NR	NR	NR; reported complications were predominantly described as postsurgical, and four later endocrine events were described as occurring during or after adjuvant treatment without treatment-specific attribution.	NR	NR	No composite RT-related adverse-event endpoint	NR	NR	NR	NR	NR	No	NR	NR	NR	NR	No dedicated RT acute-toxicity assessment	NR	NR	NR	No dedicated RT late-toxicity assessment; selected postoperative and post-adjuvant endocrine outcomes were reported	NR	NR	NR	NR	NR	Complications were predominantly postoperative rather than radiation-attributed: electrolyte disturbance 139, postsurgical endocrine hormone deficiency 109, postsurgical diabetes insipidus 75, intracranial infection 34, severe postsurgical visual impairment 9 patients, subdural effusion requiring surgery 5, and postsurgical cerebral infarction 1. Four patients without postsurgical endocrine disorder developed new endocrine deficiency during or after adjuvant treatment, but the responsible adjuvant modality was not specified.	Yes; postoperative and post-adjuvant endocrine outcomes were reported, but RT-specific endocrine toxicity was not separable	New endocrine deficiency occurring during or after adjuvant treatment among patients without a postsurgical endocrine disorder; postsurgical endocrine hormone deficiency and diabetes insipidus were also reported separately.	NR for the post-adjuvant incident endocrine outcome	4 developed new endocrine deficiency during or after adjuvant treatment among those without postsurgical endocrine disorder; treatment subgroup not reported	NR	NR	NR	NR	NR	NR	NR	NR for new post-adjuvant cases; 75 had postsurgical diabetes insipidus	NR	NR	NR	NR	NR; 15 patients with postsurgical endocrine disorder required medication, and 4 endocrine deficiencies requiring long-term medication occurred during adjuvant treatment	NR	NR	NR	109 patients had postsurgical endocrine hormone deficiency and 75 had postsurgical diabetes insipidus. Fifteen patients with postsurgical endocrine disorder required medication. Among patients without postsurgical endocrine disorder, 4 developed new endocrine deficiency during or after adjuvant treatment; the paper does not identify whether these 4 received RT, chemotherapy, or observation, so they cannot be attributed to RT or used as an RT-specific event count.	No dedicated post-RT vasculopathy assessment	NR	NR	NR	NR	NR	NR	NR	NR	NR	NR	NR	NR	NR	NR	NR	NR	NA; all patients had sporadic OPG	NA; all patients had sporadic OPG	NR	NR	NR	NR	NR	NR	NR	One postsurgical cerebral infarction was reported, but it was a surgical complication and no post-RT vasculopathy surveillance or RT-attributed vascular event analysis was reported.	No	NR	NR	NR	NR	NR	NR	NR	NR	NR	NR	NR	NR	NR	NR	NA; all patients had sporadic OPG	NA; all patients had sporadic OPG	NR	NR	NR	NR	NR	NR	NR	NR	Secondary malignancy outcomes were not reported.	No	NR	NR	NR	NR	NR	NR	Radiation necrosis was not assessed or reported.	No dedicated RT-attributable ophthalmic-toxicity analysis; visual status was assessed longitudinally	NR for RT-attributable toxicity; follow-up visual status was available for 251 eyes of 127 patients	NR	NR	NR	NR for RT toxicity; 9 patients developed severe postsurgical visual impairment	NR; severe postsurgical impairment included blindness in 7 eyes, not reported as an RT effect	NR	Nine patients (11 eyes) developed severe postsurgical visual impairment, including blindness in 7 eyes and light perception in 4 eyes. Follow-up visual status was available for 251 eyes of 127 patients; 57 eyes of 39 patients were normal and 50 eyes of 41 patients were at LP/NLP level. No visual deterioration was specifically attributed to RT.	No formal neurocognitive outcome assessment	NR	NR	NR	NR	NR	NR	NR	NR	No dedicated RT-related neurological-toxicity assessment	NR	NR	NR	NR	NR	NR	NR	NR	NR	NR	NR	101 of 144 surviving children were in school or had completed schooling, but no standardized neurocognitive or developmental testing or RT-attributable late neurological toxicity analysis was reported.	Yes	165	21; the paper also states earlier that 18 patients did not survive by follow-up, creating an internal discrepancy	1 due to surgical complications after recurrence at another hospital; not reported as RT-related	NR	NR	NR	3 died within 2 months after surgery for unclear reasons; these were not included as endpoint events	NR	97.47	90.04	87.58	NR	NR	NR	Yes	Yes; Kaplan-Meier curves with numbers at risk are provided for overall and subgroup OS/PFS	The paper reports 21 deaths, while an earlier treatment-summary paragraph states that 18 patients did not survive. Four of the 21 were not included in the endpoint event: 3 died within 2 months after surgery for unclear reasons and 1 died from surgical complications at another hospital after recurrence. Overall 1-, 3-, and 5-year OS were 97.47%, 90.04%, and 87.58%. Five-year OS by first adjuvant treatment was 97.56% for RT, 66.67% for chemotherapy, and 62.55% for observation.	NR	No categorical radiological response analysis	NR	NR	NR	NR	NR	NR	NR	NR	Tumor volume and residual tumor volume were measured with 3D Slicer, but complete/partial/stable response categories were not reported.	Yes	165	30	NR	NR	NR	Yes	NR	91.18	84.11	77.87	NR	NR; 17 received temozolomide as an additional treatment and 15 received multi-line treatment, with overlap not reported	NR	NR	NR	Thirty of 165 patients developed disease progression. Overall 1-, 3-, and 5-year PFS were 91.18%, 84.11%, and 77.87%. Five-year PFS by first adjuvant treatment was 91.67% for RT, 51.49% for chemotherapy, and 42.81% for observation. In multivariable Cox analysis, RT versus observation was associated with better PFS (HR 0.081, 95% CI 0.034-0.197). RT-specific raw progression counts were not reported.	Yes; PFS and OS were compared across RT, chemotherapy, and observation as first adjuvant treatment	No; all included patients had sporadic OPG	No; pediatric cohort only	Yes; hypothalamic involvement and leptomeningeal metastases were analyzed for PFS/OS, and exophytic cystic components were analyzed for OS	No	No	No	Yes	Hazard ratio from Cox proportional hazards models	PFS RT vs observation HR 0.127; OS RT vs observation HR 0.047	PFS 0.055-0.293; OS 0.011-0.206	PFS RT vs observation HR 0.081; OS RT vs observation HR 0.114	PFS 0.034-0.197; OS 0.021-0.616	PFS final multivariable model included residual tumor size and first adjuvant treatment. OS final multivariable model included age, exophytic cystic components, leptomeningeal metastases, and first adjuvant treatment.	No RT-specific safety risk factors were analyzed. For postoperative morbidity, endocrine disorder was associated with resection extent; hypothalamic involvement was associated with postsurgical electrolyte disturbance and diabetes insipidus; female sex was associated with endocrine disorder requiring long-term medication; severe postsurgical visual impairment was associated with hypothalamic involvement.	For small residual tumors, PFS did not differ significantly among RT, chemotherapy, and observation (p=0.429); differences were significant for medium (p=0.013) and large residual tumors (p<0.001). RT/CT did not improve OS in patients with exophytic cystic components or leptomeningeal metastases. These are efficacy/prognostic subgroup analyses, not RT safety analyses.	NR	NR	NR	NR	NR	NR	NR	NR	NR	NR	NR	NR	NR	NR	NR	NR	NR	NR	NR	NR	NR	NR	NR	NR	NR	NR	Patient-level cohort; RT subgroup outcomes are primarily time-to-event Kaplan-Meier estimates	60 for reported 5-year RT subgroup PFS/OS estimates; no RT-specific raw safety event timepoint available	RT-specific safety event counts and denominators were not reported. The 4 new endocrine deficiencies occurred during or after adjuvant treatment but the treatment group and denominator were not specified. Postoperative endocrine, visual, and neurological complications cannot be attributed to RT. RT-specific raw death and progression event counts were also not reported; only Kaplan-Meier PFS/OS estimates and Cox HRs were provided.	Kaplan-Meier survival percentages and Cox hazard ratios for treatment comparisons; no usable RT-specific safety event/denominator pair	Patients with sporadic pediatric OPG could avoid or defer adjuvant treatment after maximized resection in selected cases. Age <=2 years was associated with worse OS; exophytic cystic components favored surgical management; and patients with leptomeningeal metastases had poor prognosis regardless of treatment.	The study did not provide separable RT-specific toxicity data. Four patients without postsurgical endocrine disorder developed new endocrine deficiency during or after adjuvant treatment, but the adjuvant modality and denominator were not reported. Most reported complications were explicitly postsurgical.	Narrative/contextual efficacy study for postoperative RT versus chemotherapy/observation PFS and OS; safety findings used narratively only because RT-specific toxicity events and denominators are not separable.	Yes	No
Treatment of isolated pediatric optic nerve glioma: A nationwide retrospective cohort study and systematic literature review on visual and radiological outcome	Bennebroek	2024	10.1002/pbc.31358	Netherlands	Pediatric Blood & Cancer	All eight university medical centers in the Netherlands; nationwide cohort coordinated through the Dutch Childhood Oncology Group/participating Dutch centers	Multicenter	8	Nationwide retrospective multicenter cohort study with an accompanying systematic literature review; extraction here uses the original nationwide cohort only	Retrospective	ONG diagnosed January 1995-December 2018; follow-up through December 2020	To assess treatment response of pediatric isolated optic nerve glioma after first-line systemic anticancer therapy, surgery, or radiotherapy, with short- and long-term evaluation of monocular visual function and MRI tumor-volume response; the article also included a systematic literature review.	Patients aged 0-18 years with isolated optic nerve glioma diagnosed between January 1995 and December 2018 across all eight Dutch university medical centers who received treatment after clinical or radiological progression of the ONG.	Untreated patients were not included in the treated cohort. ONGs requiring additional treatment after initial therapy were excluded from end-of-follow-up visual-function and tumor-volume analyses; one ONG in a bilateral case was excluded from a specified cohort analysis because baseline radiological data were lacking.	Yes; the study states that all patients aged 0-18 years with isolated ONG in the nationwide participating centers during the specified period were selected.	ODAS Foundation, grant 2019-01.	Yes; R. Oostenbrink reported advisory consultations for Alexion with incidental honoraria and full membership of Genturis ERN.	NR; overlap with other published Dutch OPG cohorts was not established in this PDF.	NA	NA	61 patients diagnosed with ONG in the source cohort; 20 patients with 21 treated ONGs met treatment-based inclusion criteria	20	20 patients with 21 treated isolated ONGs	4 ONGs ever received RT (3 first-line RT; 1 additional ONG received RT after first-line SAT)	NR for patients/ONGs never exposed to RT; 18 ONGs received a non-RT first-line treatment (14 SAT, 4 surgery), and 1 of the SAT-treated ONGs later received RT	3 RT-treated ONGs for early visual outcome and secondary-tumor reporting; 2 RT-treated ONGs for end-of-follow-up BCVA because ONGs progressing after first-line treatment were excluded from end-FU analysis	3 RT-treated ONGs at end of first-line RT; 2 at end of follow-up after exclusion of the progressed ONG	3 RT-treated ONGs	3 RT-treated ONGs/patients for reported RT-group mortality status	Pediatric	20	0	NR	NR	NR	13.4 years in Results; Table 2 reports 11.1 years	NR	8.1-17.9 years in Results; Table 2 reports 7.7-17.9 years	8	12	10	10	0	NR	20 patients; treatment was initiated after clinical or radiological progression	Among RT-exposed ONGs, 1 had prior first-line SAT before later RT; the 3 detailed first-line RT ONGs had no prior therapy	6 ONGs had pathology reported	NR; pathology was reported for 6 ONGs, but the paper did not explicitly state the number diagnosed solely on clinical/radiological grounds	6 ONGs	6 ONGs	NR	NR	NR	NR	Pathology was reported for 6/21 ONGs, all pilocytic astrocytoma; in the RT subgroup, 1/3 ONGs had pilocytic astrocytoma pathology.	No	NA	NA	NA	All included tumors were isolated optic nerve gliomas without chiasmal or optic-tract involvement. Modified Dodge classification: 12 ONGs stage 1A and 9 ONGs stage 1A+1C; all 3 first-line RT ONGs were stage 1A.	21 ONGs	21 ONGs	0	0	0	NR	1 patient had bilateral ONG	NR	Yes; modified Dodge classification was used	NR; paper reports modified Dodge stages rather than classic Dodge A/B/C	NR; paper reports modified Dodge stages rather than classic Dodge A/B/C	NR; paper reports modified Dodge stages rather than classic Dodge A/B/C	Yes; tumor volume was measured	NA	NA	Yes	1.05 cm3 for the 3 RT-treated ONGs at start of RT	0.63-2.07 cm3 for the 3 RT-treated ONGs at start of RT	4/14 ONGs with available baseline BCVA had severe visual impairment or blindness; total number with any baseline visual impairment was not reported	NR; severe visual impairment and blindness were reported together at baseline	5 ONGs overall; 1/3 RT-treated ONGs	0	NR	NR	NR	NR	NR	At therapy start, BCVA was available for 14 ONGs and 4/14 had severe visual impairment or blindness. Five ONGs had optic nerve atrophy at diagnosis. The paper states that none of the patients experienced endocrine dysfunction.	Among the 21 treated ONGs, first-line treatment was systemic anticancer therapy in 14, complete surgical resection in 4, and radiotherapy in 3. Forty-one of 61 diagnosed patients were untreated and were not part of the treated cohort.	0 among the 21 treated ONGs; 41/61 source-cohort patients did not receive treatment and were outside the treated cohort	4 ONGs underwent first-line complete resection; one RT-treated ONG later underwent successive surgery after progression	NR	0	0	4 ONGs underwent complete resection as first-line surgery	NR	14 ONGs received first-line SAT; additional successive SAT occurred in some initially surgical cases, so the total unique number ever receiving chemotherapy was not reported	First-line systemic anticancer therapy was vincristine plus carboplatin; median treatment duration 15.5 months (range 2.0-22.1 months).	1 ONG received RT after first-line SAT	NR	0	NR	NR	Three RT-treated ONGs received RT first-line. One additional ONG received RT after first-line SAT; no detailed RT safety outcomes for this later-RT case were reported.	4 ONGs ever received RT: 3 as first-line therapy and 1 after first-line SAT	Radiotherapy; specific technique was not reported	NR	NR	NR	NR	NR	NR	NR	NR	NR	3 ONGs received first-line RT; 1 additional ONG received RT as successive therapy after first-line SAT	3	0	1	0	1	Progressive isolated optic nerve glioma requiring treatment after clinical and/or radiological progression; individual RT-specific indications were not separately reported	Isolated optic nerve glioma; exact radiation target/field was not reported	52.2 Gy median cumulative dose for the 3 first-line RT ONGs; dose for the later RT case was not reported	NR	NR	52.2-54.0 Gy for the 3 first-line RT ONGs; dose for the later RT case was not reported	52.2 Gy for the 3 first-line RT ONGs	NR	NR	Specific RT technique, fraction size, number of fractions, treatment margins, and dosimetry were not reported in the article.	NR	NR	NR; Table 2 reports 'time of follow up' without explicitly defining the start point	189.6 months for the first-line RT group (15.8 years); 128.4 months for all treated ONGs (10.7 years)	NR	96-194.4 months for the first-line RT group (8.0-16.2 years); overall treated cohort 27.6-220.8 months (2.3-18.4 years)	194.4 months in the RT group; 220.8 months in the overall treated cohort	NR	NR	NR	Retrospective medical-record review. Monocular BCVA was collected within 3 months before therapy, within 3 months after therapy, and at end of follow-up; age-appropriate acuity tests were converted to LogMAR and categorized as improved/stable/decreased. Long-term severe visual impairment/blindness used WHO categories. MRI tumor volume was independently measured by two neuroradiologists. Secondary tumors were reported during long-term follow-up.	BCVA within 3 months before treatment, within 3 months after treatment end, and at end of follow-up when available; MRI tumor volume assessed at corresponding treatment/follow-up time points.	No general toxicity grading system; WHO visual-impairment categories were used for visual status.	The medical records did not reveal a specific cause for the long-term post-RT BCVA decline, and the authors explicitly stated that they were unable to evaluate specific long-term ophthalmological RT side effects.	NR	NR; long-term visual outcome and secondary tumors were described without a formal late-toxicity definition	No composite adverse-event endpoint	NA	NA	NA	NA	NA	No	NA	NA	NA	NA	No formal acute-toxicity assessment	NA	NA	NA	Selected late outcomes only; long-term BCVA and secondary tumors were reported, but specific late ophthalmological RT toxicities were not systematically evaluable	NR	3 RT-treated ONGs for secondary-tumor reporting; 2 nonprogressing RT-treated ONGs for end-of-follow-up BCVA	NA	NR	NR	No composite toxicity analysis was performed. After first-line RT, BCVA decreased in 2/3 ONGs by the end of therapy. Among the 2 nonprogressing RT-treated ONGs with long-term BCVA data, both were blind at end of follow-up. The cause of visual decline was not established in the records. No secondary tumors developed.	No post-treatment endocrine outcome assessment	NA	NA	NA	NA	NA	NA	NA	NA	NA	NA	NA	NA	NA	NA	NA	NA	NA	NA	NA	No post-treatment endocrine toxicity analysis was reported. The cohort description states that none of the patients experienced endocrine dysfunction at baseline.	No	NA	NA	NA	NA	NA	NA	NA	NA	NA	NA	NA	NA	NA	NA	NA	NA	NA	NA	NA	NA	NA	NA	NA	NA	NA	Vasculopathy or cerebrovascular events were not assessed or reported as outcomes.	Yes; the authors explicitly reported whether secondary tumors developed after RT	Secondary tumors developing during long-term follow-up after first-line RT; no more specific definition was provided.	3 first-line RT-treated ONGs	0	0	0	0	0	0	0	0	0	NA	NA	NR	0	0	0	3 first-line RT ONGs; all RT ONGs were sporadic	0	3 first-line RT ONGs	NR	NR	0	0	No secondary tumors developed in the first-line RT subgroup during long-term follow-up. Median RT-group follow-up was 15.8 years (range 8.0-16.2 years). The paper did not report a dedicated secondary-malignancy surveillance protocol.	No	NA	NA	NA	NA	NA	NA	Radiation necrosis was not assessed or reported. Post-RT tumor-volume increase was discussed as possible pseudoprogression and should not be relabeled as radiation necrosis.	Yes; longitudinal BCVA after RT was assessed, but specific radiation-induced ophthalmic diagnoses were not evaluable	3 RT-treated ONGs for start-to-end-RT BCVA change; 2 nonprogressing RT-treated ONGs for end-of-follow-up BCVA	NR	NR	NR	2/3 RT-treated ONGs had decreased BCVA between start and end of first-line RT	NR; 2/2 RT-treated ONGs with end-of-follow-up BCVA were blind, but baseline blindness status was not reported in a way permitting a clean incident-blindness count	NR; the medical records did not establish the cause of the decline	After first-line RT, BCVA decreased in 2/3 ONGs (66.7%) by the end of therapy. At end of follow-up, BCVA in the 2 nonprogressing RT-treated ONGs was 2.4 and 2.7 LogMAR and both were classified as blind. The records did not identify the cause of decline, and the authors stated that they could not evaluate specific long-term RT ophthalmological side effects such as cataract, dry eye, radiation optic neuropathy, or retinopathy.	No	NA	NA	NA	NA	NA	NA	NA	NA	No	NA	NA	NA	NA	NA	NA	NA	NA	Post-RT transient tumor-volume increase/pseudoprogression was discussed	NR; the RT group had a median tumor-volume increase of 47.3% after RT, but the number of ONGs with actual enlargement was not explicitly reported	3	Within 3 months after first-line RT, tumor volume changed by a median +47.3% (range -42.8% to +245.1%) across 3 ONGs. The authors interpreted the pattern as possible temporary post-RT increase/pseudoprogression followed by long-term decrease, but no patient-level pseudoprogression event count was given.	Yes	20 treated patients overall; RT subgroup mortality status reported for 3 first-line RT ONGs	1 overall treated patient; 0 in the first-line RT group	0	0	1 overall; one patient died of gliomatosis cerebri 3 months after starting third-line SAT	0	0	NR	NR	NR	NR	NR	NR	NR	No	No	One of 20 treated patients died from gliomatosis cerebri 3 months after the start of third-line SAT. No deaths occurred in the 3 first-line RT ONGs/group. Actuarial OS was not reported.	MRI tumor volume calculated from the product of the largest three perpendicular measurements multiplied by 0.52. RAPNO response categories were applied to SAT outcomes; categorical RAPNO response was not reported for the RT subgroup.	Yes; serial MRI tumor-volume change was assessed for the RT subgroup	3 RT-treated ONGs at end of first-line RT; 2 at end of follow-up	NR	NR	NR	NR as an immediate categorical response; one RT-treated ONG progressed 9.5 years after RT	NR	NR	Within 3 months after end of RT for early assessment; long-term end-of-follow-up assessment also reported	After first-line RT, tumor volume changed by a median +47.3% (range -42.8% to +245.1%) in 3 ONGs. Among 2 ONGs that did not progress and had end-of-follow-up data, tumor volume subsequently decreased by 94.4% and 13.8%, respectively. Categorical CR/PR/SD counts were not provided for RT.	Yes	3 first-line RT-treated ONGs	1	NR; the paper reports progression rather than recurrence	1	NR; the single RT-group progression occurred 9.5 years (114 months) after start of RT	No actuarial PFS estimate for the RT subgroup	NA	NA	NA	NA	NA	1 RT-treated ONG required additional treatment after progression	0	0	1 RT-treated ONG; the treatment flowchart shows successive surgery after first-line RT progression	One of the 3 first-line RT-treated sporadic ONGs progressed 9.5 years after the start of RT. The treatment flowchart shows that this ONG subsequently underwent surgery. The other 2 RT-treated ONGs did not progress during follow-up.	Yes; outcomes after first-line RT, SAT, and surgery were presented descriptively	Yes overall; NF1 and sporadic ONGs were compared for age at treatment and selected tumor-volume outcomes, but all first-line RT ONGs were sporadic	No	No; all tumors were isolated optic nerve gliomas	No	No	No formal RT-timing comparison	No	Descriptive counts, percentages, medians, and ranges; no adjusted RT safety effect estimate	Post-RT BCVA decreased in 2/3 ONGs (66.7%); one of 3 RT ONGs progressed 9.5 years after RT; no secondary tumors developed	NR	NA	NA	NA	No formal RT-specific safety risk-factor analysis was performed.	All 3 first-line RT ONGs were sporadic. The paper reported no significant baseline difference in BCVA or tumor volume between NF1-associated and sporadic ONGs overall, and NF1 patients began therapy at a younger age; these were not RT safety subgroup analyses.	NR	NR	NR	NR	NR	NR	NR	NR	0	3 first-line RT-treated ONGs	NR	NR	NR; 2/3 ONGs had BCVA decline after RT, but the cause was not established as radiation toxicity	NR	NR	NR	0	3 first-line RT-treated ONGs/group	1	3 first-line RT-treated ONGs	NR	NR	NR	NR	1	3 first-line RT-treated ONGs	RT outcomes were reported primarily per treated ONG/eye; patient-level RT denominators were not separately tabulated. Mortality and secondary-tumor outcomes are person-level clinical outcomes but are reported against the 3-ONG RT subgroup.	Early BCVA/MRI assessment within 3 months after RT; RT-group median follow-up 189.6 months (15.8 years, range 96-194.4 months) for long-term outcomes	No composite toxicity, grade >=3 toxicity, endocrine, vasculopathy, radiation-necrosis, or neurocognitive event counts were reported. Post-RT visual decline was measurable (2/3) but was not causally attributed to RT, so it should not automatically enter an RT visual-toxicity meta-analysis. Categorical radiological response counts were not reported for RT.	Event/denominator data for secondary malignancy (0/3), death in the first-line RT group (0/3), and progression after first-line RT (1/3); serial eye/ONG-level BCVA and tumor-volume data for narrative synthesis.	Systemic anticancer therapy was favored for progressive pediatric isolated optic nerve glioma when visual function might be preserved; complete resection was considered appropriate for blind/proptotic eyes, while radiotherapy was considered less appropriate because of severe visual impairment and potential secondary complications.	Among 3 first-line RT-treated ONGs, BCVA decreased in 2 (66.7%) by the end of RT; the 2 nonprogressing ONGs with long-term visual data were blind at end of follow-up. The cause of visual decline was not established, specific RT ophthalmic toxicities could not be evaluated, and no secondary tumors developed during long-term follow-up.	Use the original nationwide cohort for narrative RT safety synthesis and for separable RT-group secondary-malignancy, mortality, and progression event/denominator data. Do not pool the paper's systematic-review cases as if they were new participants, and do not classify the observed BCVA decline as confirmed radiation toxicity without attribution.	Yes	Yes
Long-term visual acuity outcomes after radiation therapy for sporadic optic pathway glioma	Acharya	2019	10.1007/s11060-019-03264-2	USA	Journal of Neuro-Oncology	St. Jude Children's Research Hospital, Memphis, Tennessee, USA	Single-center	1	Retrospective cohort study; 24/41 patients were treated on the prospective institutional RT1 protocol	Retrospective	1997-2017	To characterize long-term visual acuity outcomes after definitive radiotherapy for sporadic optic pathway glioma and determine whether visual acuity outcome correlated with radiographic progression.	All patients with optic pathway glioma treated with RT at St. Jude from 1997-2017 who did not have NF1 or prior irradiation and had baseline visual acuity measurements within 3 months of RT initiation.	NF1; previous irradiation; no baseline visual acuity measurement within 3 months of RT initiation.	Yes; electronic medical record search was conducted for all patients with OPG treated with RT during 1997-2017, subject to the stated eligibility criteria.	American Lebanese Syrian Associated Charities (ALSAC).	Yes; no conflicts of interest.	Yes; the authors state that the current series builds upon a prior institutional study of 20 patients.	Awdeh_2012	Yes; current study explicitly builds upon the earlier institutional experience and provides a larger cohort with longer longitudinal follow-up.	41	41	41	41	0	41	41	41	41	Mixed/predominantly pediatric; age at RT 4.1-19.8 years	NR	NR	NR	NR	NR	8	NR	4.1-19.8	27	14	0	41	0	0	41; RT was recommended for radiographic disease progression in 34 and visual deterioration in 7	40 had surgery before RT; 20 had chemotherapy before RT	40 before RT; one additional patient was treated based on radiographic appearance and had a post-RT biopsy confirming pilocytic astrocytoma	1 at the time of RT	41	37	1	1	0	2	Pilocytic astrocytoma 37; diffuse astrocytoma 1; ganglioglioma 1; pilomyxoid astrocytoma 1; low-grade glioma NOS 1. One patient was treated without pre-RT biopsy but later had post-RT biopsy confirming pilocytic astrocytoma.	Yes	10	2	Among 15 tumors tested for BRAF alterations, 3 were BRAF wildtype.	Dodge classification: pre-chiasm/optic nerve alone 2 (5%), chiasm 1 (2%), post-chiasm/hypothalamus 38 (93%).	NR; posterior categories could include or exclude optic nerve involvement	2	NR; 1 was classified as chiasm, while post-chiasm tumors could include or exclude chiasm involvement	NR; 38 were grouped as post-chiasm/hypothalamus	NR; 38 were grouped as post-chiasm/hypothalamus	NR	NR	NR	Yes	2	1	38	No	NA	NA	No	NA	NA	30 patients had worse-eye baseline VA >0.2 logMAR (6 with 0.3-0.6 and 24 with >=0.7)	19 patients had worse-eye baseline VA in the WHO blindness range on the 8-point scale (7 hand/toy movement, 7 light perception, 5 no light perception)	NR	NR	NR	NR	NR	NR	NR	All 41 patients had baseline VA testing within 3 months of RT. In the worse eye, 11 had <=0.2 logMAR, 6 had 0.3-0.6, and 24 had >=0.7; 19 had blindness-range vision by the 8-point scale. In the better eye, 29 had <=0.2 logMAR, 6 had 0.3-0.6, and 6 had >=0.7.	Definitive RT for sporadic OPG after radiographic progression or visual deterioration; 40 patients had pre-RT surgery and 20 had chemotherapy before RT.	NR	40	20	NR	20	0	NR	20	NR	20	NR	NR	NR	NR	One patient had no pre-RT surgery and was treated on the basis of radiographic appearance; biopsy after RT confirmed pilocytic astrocytoma.	41	3D conformal photon RT, intensity-modulated photon RT, or intensity-modulated proton therapy	0	NR; 38 patients received photon therapy collectively as IMRT or 3DCRT, but the individual counts were not separated	NR; 38 patients received photon therapy collectively as IMRT or 3DCRT, but the individual counts were not separated	3	0	0	0	0	0	Definitive RT after radiographic progression or visual deterioration; 40 had prior surgery and 20 had prior chemotherapy	NR	NR	NR	40	20	Radiographic disease progression in 34/41 (83%); visual deterioration in 7/41 (17%).	GTV included cystic and solid tumor components defined by T2/FLAIR hyperintensity and T1 enhancement if present; after surgery, GTV included the surgical bed plus residual abnormality.	Photon RT: 54 Gy; proton RT: 52.2 GyRBE	1.8 Gy for photon RT; 1.8 GyRBE for proton RT	NR	52.2 GyRBE (proton) to 54 Gy (photon)	NR	NR	CTV margin 5 or 10 mm; photon PTV margin 3 or 5 mm; pencil-beam scanning proton plans used 3-mm positional uncertainty	Photon RT was delivered over 6 weeks and proton RT over 5.8 weeks. Pencil-beam scanning proton therapy used scenario-based optimization with 3-mm positional and 3% range uncertainty. The lower proton dose was selected because of concern for optic nerve/chiasm toxicity.	0	0	RT start for time-to-progression analyses; overall follow-up start was not otherwise explicitly defined	NR	60	2.88-147.6	147.6	NR	NR	NR	Serial ophthalmologic VA testing and serial brain MRI; VA measured with Snellen and converted to logMAR/eight-point scale, with cumulative incidence of decline/improvement estimated per eye. Second malignancies after RT were also reported.	VA and brain MRI at baseline, every 3-6 months during the first 5 years after RT, and annually thereafter.	No general adverse-event grading system; visual impairment categorized using PEDIG/logMAR and a published 8-point VA scale.	VA decline was evaluated after RT and tested for association with radiographic progression, but the paper did not explicitly classify VA decline as radiation-induced toxicity.	NR	NR	No	NA	NA	NA	NA	NA	No	NA	NA	NA	NA	No	NA	NA	NA	No general late-toxicity endpoint; long-term VA and second malignancies were specifically reported	NR	NR	NA	NR	NR	The study focused on long-term VA rather than a composite toxicity endpoint. No formal acute/late toxicity grading was reported. No second malignancies developed after RT.	No	NA	NA	NA	NA	NA	NA	NA	NA	NA	NA	NA	NA	NA	NA	NA	NA	NA	NA	NA	Endocrine toxicity was not assessed in this paper.	No	NA	NA	NA	NA	NA	NA	NA	NA	NA	NA	NA	NA	NA	NA	NA	NA	NA	NA	NA	NA	NA	NA	NA	NA	NA	Vasculopathy was discussed as a known late effect of RT in the Introduction but was not assessed as an outcome in this cohort.	Yes	Second malignancy developing after RT; no further definition was provided.	41	0	0	0	0	0	0	0	0	0	NA	NA	NR	NA	NA	0	41	0	41	NA	NA	0	0	No patients developed second malignancies after RT during a mean follow-up of 5 years (range 0.24-12.3 years).	No	NA	NA	NA	NA	NA	NA	Radiation necrosis was not assessed or reported.	Yes; longitudinal visual acuity outcomes after RT were the primary outcome, although specific radiation-induced ophthalmic diagnoses were not assessed	41 patients; VA decline was analyzed separately for the worse and better eye	NR	NR	NR	NR at the unique-patient level; VA decline occurred in 7 worse eyes (17%) and 6 better eyes (14.6%)	NR; baseline-to-follow-up transitions to new blindness were not reported at the individual-patient level	NR; decline occurred after RT but was not explicitly attributed to radiation injury	VA decline was defined as a decrease of 2 points on the 8-point VA scale. Median time to decline was 20 months in the worse eye and 22 months in the better eye. Five-year cumulative incidence of decline was 17.6% (95% CI 6.9-33.2%) in the worse eye and 11.5% (95% CI 3.5-30.7%) in the better eye. VA decline was not associated with radiographic tumor progression (p=0.247).	No	NA	NA	NA	NA	NA	NA	NA	NA	No	NA	NA	NA	NA	NA	NA	NA	NA	NA	NA	NA	No other late-toxicity outcomes were reported in this paper.	Yes; death was incorporated as a competing risk/time-to-progression event, but the number of deaths was not reported	41	NR	NR	NR	NR	NR	NR	NR	NR	NR	NR	NR	NR	NR	No	No for OS; PFS curve is available	Death was treated as a competing risk for VA outcomes and as an event/censoring component in time-to-progression analysis, but the paper did not report the number or causes of deaths or overall survival estimates.	RECIST criteria; radiographic progression defined as >25% tumor growth or appearance of new lesions.	Yes	41	NR	NR	NR	10	NR	NR	Serial MRI every 3-6 months for 5 years after RT and annually thereafter	Ten patients had radiographic tumor progression. Visual acuity decline did not correlate with radiographic progression.	Yes	41	10 radiographic progressions	NR	10 radiographic progressions	NR	Yes	NR	NR	NR	83.8 (95% CI 62-93.5)	NR	NR	NR	NR	NR	Two-year PFS was 100% and 5-year PFS was 83.8% (95% CI 62-93.5%). Ten patients had radiographic progression. The study's statistical definition of progression also allowed VA loss resulting in change of therapy.	No; all included patients received RT	No; patients with NF1 were excluded	No	Yes; tumor location was considered in risk-factor assessment, and the authors report no association with VA decline	NR; treatment variables were examined for VA decline but modality-specific estimates were not reported	No	No	No adjusted multivariable model was explicitly reported	Cox regression was used to identify risk factors for VA decline; effect estimates were not reported	NR	NR	NA	NA	NA	None identified; no clinical or treatment variables were associated with VA decline.	VA outcomes were analyzed separately for the worse and better eye. Five-year cumulative incidence of decline was 17.6% in the worse eye and 11.5% in the better eye. No clinical or treatment variable was associated with decline.	NR	NR	NR	NR	NR	NR	NR	NR	0	41	NR	NR	NR; unique patient-level RT-attributed visual-toxicity count not reported	NR	NR	NR	NR	41	10	41	NR	NR	NR	NR	10	41	Patient level for progression and secondary malignancy; eye-specific time-to-event analysis for visual acuity decline	60 months for reported 5-year cumulative-incidence/PFS estimates; raw progression and second-malignancy counts accrued over variable follow-up	Visual decline is reported separately per eye with possible within-patient overlap and is not explicitly attributed to radiation injury, so no unique patient-level visual-toxicity event count is available. Other safety outcomes were not assessed. Secondary malignancy (0/41) and radiographic progression (10/41) are separable.	Raw patient-level event/denominator pairs for secondary malignancy and radiographic progression; Fine-Gray cumulative incidence per eye for VA decline/improvement; Kaplan-Meier PFS.	The 5-year cumulative incidence of VA decline after RT was low; VA decline occurred predominantly within the first 2 years after RT and was not associated with radiographic tumor progression, supporting frequent ophthalmologic assessment during this period.	VA decline occurred in 7 worse eyes and 6 better eyes; 5-year cumulative incidence was 17.6% and 11.5%, respectively. No patients developed a second malignancy after RT during a mean 5-year follow-up.	Key narrative study for long-term ophthalmic outcomes after definitive RT in sporadic OPG; quantitative use is appropriate for secondary malignancy (0/41) and contextual radiographic progression (10/41), but not for patient-level visual toxicity because the reported VA events are eye-specific and not explicitly radiation-attributed.	Yes	Yes
Incidence of vasculopathy in children with hypothalamic/chiasmatic gliomas treated with brachytherapy	Tacke	2011	10.1007/s00381-010-1370-0	Germany	Childs Nerv Syst	University Hospital Freiburg, Freiburg, Germany	Single-center	1	Retrospective single-center cohort with long-term cross-sectional MRA screening	Retrospective	Diagnosed and treated 1988-1999; routine follow-up/MRA screening in 2001	To determine the incidence and symptoms of cerebral vasculopathy years after transient Iodine-125 brachytherapy in children with symptomatic hypothalamic/chiasmatic low-grade gliomas and to evaluate potential risk factors including NF1.	Pediatric patients with symptomatic hypothalamic or chiasmatic low-grade gliomas treated with transient Iodine-125 brachytherapy at University Hospital Freiburg who attended regular follow-up in 2001 and had long-term institutional follow-up.	From the larger 44-patient brachytherapy cohort: age >18 years (8), incomplete follow-up (3), no follow-up at the institution (16), brachytherapy <6 months before evaluation (3), and death of one patient.	No; this was a selected follow-up subcohort of the larger brachytherapy series, although all eligible patients attending regular follow-up in 2001 were analyzed.	NR	NR	Yes	Korinthenberg_2010	Yes for vasculopathy-specific outcomes; the 13 patients were explicitly described as a subcohort of a previously reported 44-patient brachytherapy series.	13	11	11	11	0	11	11	11	11	Pediatric	11	0	NR for the 11-patient OPHG subgroup; overall 13-patient cohort median was 4.5 years	NR	NR for the 11-patient OPHG subgroup; overall 13-patient cohort range was 0.92-10.75 years	NR for the 11-patient OPHG subgroup	NR	NR for the 11-patient OPHG subgroup	7	4	4	7	0	NR	NR	4	11	0	11	11	0	0	0	0	Among the 11 eligible optic pathway/hypothalamic cases identifiable in Table 1, all were WHO grade I pilocytic astrocytomas. The two non-OPHG cases excluded from extraction were a thalamic WHO grade II astrocytoma and a basal-ganglia WHO grade I pilocytic astrocytoma.	No	NA	NA	NA	Eligible OPHG subgroup identified from Table 1: 8 chiasmatic tumors, 1 hypothalamic tumor, and 2 optic nerve tumors. The study also contained 1 thalamic and 1 basal-ganglia tumor, which are excluded from the OPHG-specific extraction.	2	2	8	1	0	NR	NR	NR	No	NA	NA	NA	Yes	NR	≤50 mm maximum diameter; no minimum/range reported	No	NA	NA	9	NR	NR	6	NR; Table 1 reports adipositas in 9/11 eligible OPHG patients, but timing relative to brachytherapy is not explicitly defined.	NR	NR	5	NR	For the 11 eligible OPHG patients identifiable in Table 1, visual impairment was reported in 9, endocrine dysfunction in 6, and shunted hydrocephalus in 5. Adipositas was reported in 9, but its timing relative to brachytherapy was not explicitly stated.	Individualized treatment for symptomatic, unresectable suprasellar low-grade glioma. All underwent stereotactic biopsy and Iodine-125 brachytherapy; 4 had subtotal resection before brachytherapy.	0	11	7	0	4	0	5	1	NR	NR	NR	NR	NR	NR	Four patients underwent subtotal tumor resection before brachytherapy.	11	Transient interstitial Iodine-125 seed brachytherapy	0	0	0	0	0	0	0	11	NA	All eligible OPHG patients underwent stereotactic biopsy before Iodine-125 brachytherapy; 4 had also undergone subtotal tumor resection before brachytherapy. Five patients in the overall cohort had two Iodine-125 seed implantations.	NR	NR	NR	11	NR	Symptomatic low-grade suprasellar/hypothalamic-chiasmatic tumors for which complete resection was not feasible; treatment choice was individualized by symptoms, age, histology, site, and tumor volume.	Iodine-125 seed(s) placed stereotactically in the center of the tumor; prescription dose specified at the tumor margin.	60	NA	NA	60	NR	NR	NR	Low-activity Iodine-125 implants (Amersham model 6702) were placed stereotactically in the tumor center and removed after 25 days. Prescription dose was 60 Gy at the tumor margin; dosimetry used STP-4. In four affected patients, calculated maximum vessel doses were 20-50 Gy.	NR for the 11-patient OPHG subgroup; five patients in the overall 13-patient cohort had two Iodine-125 implantations	NR	From brachytherapy to long-term MRA screening	96 (Results reports median 8 years; Methods reports median 7 years)	NR	36-156	156	NR	0	100	Routine medical history, complete neuropediatric examination, laboratory testing including endocrine parameters, serial MRI, and dedicated 1.5-T 3D time-of-flight MRA screening for large-vessel vascular pathology.	MRI at 3, 6, 12, and 24 months after diagnosis or at relapse; dedicated MRA in all 13 patients 3-13 years after brachytherapy. The paper reports a median interval of 7 years in Methods and 8 years in Results.	NR	Causality was considered multifactorial; authors discussed tumor encasement, surgical injury, and brachytherapy as possible contributors and did not assign all vascular events definitively to radiation.	NR	NR	No	NA	NA	NA	NA	NA	No	NA	NA	NA	NA	No	NA	NA	NA	Yes	6	11	NR	NR	NR	The study specifically evaluated late cerebral vasculopathy rather than a composite toxicity endpoint. All six MRA-detected vascular abnormalities occurred in the 11 eligible optic pathway/hypothalamic cases; only one patient was symptomatic.	Yes	Routine follow-up included endocrine laboratory parameters, but no incident post-brachytherapy endocrine-toxicity definition was provided.	11	NR	NR	NR	NR	NR	NR	NR	NR	NR	NR	NR	NR	NR	NR	NR	NR	NR	Baseline endocrine dysfunction was reported in 6/11 eligible OPHG patients and routine endocrine testing was part of follow-up, but new post-brachytherapy endocrinopathy counts were not reported.	Yes	MRA-detected vascular pathology of the circle of Willis or large cerebral arteries, including arterial stenosis/stenoses, aneurysm(s), and cavernoma.	1.5-T 3D time-of-flight MRA with source images and maximum-intensity-projection 3D reconstructions; all patients were screened irrespective of symptoms.	11	6	1	5	NR	3	1	NR	2	1	0	93.6	72-108	NR	1	4	5	7	6	11	NA	NA	NR	All 6 vascular abnormalities occurred among the 11 eligible OPHG cases identifiable in Table 1: stenosis/stenoses in patients 2, 6, and 11; aneurysm(s) in patients 5 and 8; and a cavernoma in patient 7. Only patient 11 was symptomatic, with severe headaches and visual TIAs. Median interval from BT to MRA in affected patients was 7.8 years (range 6-9 years). Vasculopathy occurred in 1/4 NF1 and 5/7 sporadic eligible OPHG patients. Authors considered causation multifactorial and brachytherapy a possible additional risk factor.	No	NA	NA	NA	NA	NA	NA	NA	NA	NA	NA	NA	NA	NA	NA	NA	NA	NA	NA	NA	NA	NA	NA	NA	NA	Secondary malignancy was discussed as a known radiation risk but was not evaluated as an outcome in this cohort.	No	NA	NA	NA	NA	NA	NA	Radiation necrosis was not assessed or reported.	No	NA	NA	NA	NA	NR	NR	NR	Visual impairment was reported in 9/11 eligible OPHG patients as a patient characteristic, but incident post-brachytherapy ophthalmic toxicity was not separately assessed or attributed.	No	NA	NA	NA	NA	NA	NA	NA	NA	No	NA	NA	NA	NA	NA	NA	NA	NA	Treatment/tumor-related cysts were discussed as a possible contributor to vascular injury, but no incident event count was reported.	NR	NR	Cysts were described as frequent complications of brachytherapy in the discussion, but the study did not provide a cohort event count or clear attribution.	Yes	11	1	NR	NR	NR	NR	1	NR	NR	NR	NR	NR	NR	NR	No	No	One patient (patient 6) was reported as deceased; the cause and relationship to treatment were not reported. No actuarial survival estimates were provided.	NR; Table 1 classified disease course as stable disease (SD) or progressive disease (PD), but no formal response criteria were specified.	Yes	11	NR	NR	6	5	NR	6	NR	Within the 11 eligible OPHG cases identifiable in Table 1, disease course was classified as stable disease in 6 and progressive disease in 5. Serial MRI was performed during follow-up, but no formal response criteria or fixed response time point were stated.	Yes	11	5	NR	5	NR	No	NA	NA	NA	NA	NA	NR	NR	NR	NR	Within the 11 eligible OPHG cases identifiable in Table 1, disease course was stable in 6 and progressive in 5. The paper did not report time-to-progression or actuarial PFS.	No	Yes	No	No	No	Yes; radiation doses were reported not to differ between patients with and without vascular changes.	No	No	Descriptive proportions; group comparisons without reported effect-size estimate	NR	NR	NA	NA	NA	NF1, age, tumor encasement, prior surgery/surgical injury, radiation dose, and interval from brachytherapy to MRA were considered. Age and follow-up interval differences were not significant; NF1 did not appear to increase risk in this small cohort. Authors considered the vascular changes multifactorial.	For the eligible OPHG subgroup identifiable from Table 1, vasculopathy occurred in 1/4 NF1 patients and 5/7 sporadic patients. Full-study comparisons also reported affected patients were younger than unaffected patients (median 44 vs 73 months, p=0.41). Four affected patients had brachytherapy as their only tumor treatment and two had prior subtotal resection.	NR	NR	NR	NR	NR	NR	6	11	NR	NR	NR	NR	NR	NR	NR	NR	1	11	5	11	NR	NR	6	11	5	11	Patient-level	96 for vasculopathy screening in Results (Methods reports median 84 months); affected-group median 93.6 months	Vasculopathy is directly analyzable for the eligible OPHG subgroup as 6/11 because the patient-level table permits exclusion of the thalamic and basal-ganglia cases. Other specific safety endpoints were not reported as incident post-brachytherapy event/denominator pairs. The cohort overlaps a previously reported 44-patient brachytherapy series.	Patient-level proportions for the separable OPHG subgroup: vasculopathy 6/11, death 1/11, progressive disease 5/11, and stable/disease control 6/11.	Cerebral vascular abnormalities were common on systematic MRA years after Iodine-125 brachytherapy in this selected pediatric suprasellar low-grade glioma cohort. Most were asymptomatic, and the authors concluded that brachytherapy may be one additional contributor to multifactorial cerebral arterial changes.	Six of 11 eligible optic pathway/hypothalamic patients had MRA-detected cerebral vasculopathy years after brachytherapy; only one was symptomatic. Vasculopathy occurred in 1/4 NF1 and 5/7 sporadic eligible patients.	Key quantitative study for patient-level vasculopathy after Iodine-125 brachytherapy in the separable OPHG subgroup (6/11), with narrative interpretation of vascular phenotype, symptoms, latency, NF1 status, and possible confounding by tumor encasement and prior surgery. The 2 non-OPHG cases in the 13-patient study are excluded from the OPHG denominator; overlap with Korinthenberg 2010 should be checked for non-vascular outcomes.	Yes	Yes
Second primary tumors in neurofibromatosis 1 patients treated for optic glioma: Substantial risks after radiotherapy	Sharif	2006	10.1200/JCO.2005.03.8349	United Kingdom	Journal of Clinical Oncology	Two NF1 clinics in Manchester and London, United Kingdom; Manchester cohort included a population-based sample from the Manchester Children's Tumor Registry	Multicenter	2	Retrospective longitudinal comparative cohort study of NF1-associated OPG patients with versus without radiotherapy	Retrospective	NR; calendar years of OPG diagnosis/treatment were not explicitly reported	To evaluate the long-term risk of second nervous system tumors in patients with NF1-associated optic pathway glioma after radiotherapy compared with patients not treated with radiotherapy.	NF1 patients with optic pathway glioma identified from two NF clinics in Manchester and London with sufficient long-term follow-up data for assessment of subsequent nervous system tumors.	Of 80 identified NF1 OPG patients, 22 were excluded from second-tumor analysis: 16 London patients with limited data, 3 London patients in whom the OPG diagnosis was excluded, and 3 patients who developed a cerebral glioma before their OPG.	NR	NR; author contributions list D. Gareth R. Evans as providing financial support, but no funding source was specified.	Yes; the authors indicated no potential conflicts of interest.	Yes; the Manchester cohort included a population-based sample from the Manchester Children's Tumor Registry previously referenced as Singhal et al. 2002.	Singhal_2002	Yes for second nervous system tumor outcomes	80	58	58	18	40	58	NR	NR	18 for the irradiated subgroup with individual vital status reported; overall cohort mortality denominator not reported	Mixed	NR	NR	NR	RT group 7.5; non-RT group 9.5	RT group 0.5-34; non-RT group 0.1-41	NR	NR	NR	NR	NR	58	0	0	NR	NR	NR	NR	NR	NR	NR	NR	NR	NR	NR	OPG diagnosis was based on clinical assessment, neuroimaging, pathological examination of biopsy material, or a combination; cohort-specific histologic counts were not reported.	No	NA	NA	NA	OPG location was known for 54/58 patients: single optic nerve 13, bilateral optic nerves 4, optic chiasm with or without optic nerve involvement 37; location unknown in 4.	NR; at least 17 had disease confined to one or both optic nerves, while optic nerve involvement within the 37 chiasmatic tumors was not separable	17	37	NR	NR	NR	4	NR	No	NA	NA	NA	No	NA	NA	No	NA	NA	NR	NR	NR	NR	NR	NR	NR	NR	NR	Baseline visual, endocrine, neurologic, and vascular morbidity was not systematically reported for the 58-patient cohort.	Twenty-eight of 58 patients received treatment for OPG; 18 received radiotherapy alone or in combination with other modalities. Thirty patients received no OPG treatment.	30 untreated patients	NR overall; at least 4 irradiated patients had surgery in addition to RT according to Table 1	NR	NR	NR	NR	NR	NR overall; one irradiated patient is listed as receiving RT/chemotherapy	NR	NR	NR	NR	NR	NR	Four irradiated patients are listed as having surgery with RT; timing varied and exact surgical procedure was not specified.	18	Radiotherapy; individual schedules were fractionated in reported cases, but the specific RT technique was not stated	NR	NR	NR	NR	NR	NR	NR	NR	NR	Varied; RT was given alone or with other treatment, and two patients received additional RT for recurrent OPG	NR	NR	NR	4	NR	NR; irradiated patients were considered likely to have had more aggressive disease, and radiotherapy was a routine treatment in Manchester.	Optic pathway glioma; individual field details were generally not reported	NR	NR	NR	25.5-50.0 among patients with available RT details	NR	NR	NR	Radiotherapy details were available for more than 70% of irradiated patients; reported total doses ranged from 25.5 to 50.0 Gy. Fraction numbers, beam energies, and treatment durations were available for selected individual patients.	2 patients received additional RT for recurrent OPG	NR	OPG diagnosis for the full cohort; radiotherapy date for irradiated-group person-time analyses	190.8	223.2	0.36-700.8	700.8	1029 total; 308 after RT in the irradiated group and 721 after OPG diagnosis in the nonirradiated group	NR among the 58 assessable patients	NR	Retrospective review of case notes from two NF clinics; Manchester second tumors were additionally ascertained through the Genetic Register and North West Cancer Registry. Serial neuroimaging was reviewed for 26 of 29 patients in a long-term follow-up subset.	Long-term clinical follow-up and registry ascertainment; no standardized screening schedule for second tumors was reported.	NR	Second nervous system tumor incidence was compared between irradiated and nonirradiated NF1 OPG patients. Individual radiation causality was not definitively assigned; all five MPNST tumors in the irradiated group arose in the radiation field.	NA	Second nervous system tumors developing after OPG diagnosis or radiotherapy	No composite adverse-event endpoint	NA	NA	NA	NA	NA	No	NA	NA	NA	NA	No	NA	NA	NA	Yes; second nervous system tumors were the principal late safety outcome	17 patients developed second nervous system tumors overall; 9/18 after RT and 8/40 without RT	58	NR	NR	NR	The study was focused on long-term second nervous system tumors rather than general acute or chronic toxicity.	No	NA	NA	NA	NA	NA	NA	NA	NA	NA	NA	NA	NA	NA	NA	NA	NA	NA	NA	NA	Endocrine complications were discussed as a reason to avoid RT in NF1 but were not measured in this study.	No	NA	NA	NA	NA	NA	NA	NA	NA	NA	NA	NA	NA	NA	NA	NA	NA	NA	NA	NA	NA	NA	NA	NA	NA	NA	One irradiated patient was recorded as having died from a vascular brain event, but vasculopathy incidence was not assessed as an outcome.	Yes	Subsequent nervous system tumors after OPG, including anatomically distinct non-OP gliomas and malignant peripheral nerve sheath tumors; a possible second glioma in one irradiated patient was excluded because extension from the original OPG could not be eliminated.	58 overall; 18 irradiated and 40 nonirradiated	17 affected patients overall; 9 irradiated and 8 nonirradiated	5 MPNST tumors in 4 irradiated patients were reported to arise in the radiation field; in-field status of second gliomas was not systematically reported	NR	15 second gliomas overall; 7 in irradiated patients and 8 in nonirradiated patients	0 within the reported second nervous system tumors	NR	6 tumors overall; 5 in irradiated patients and 1 in nonirradiated patients	NA; the study evaluated second nervous system tumors	0 within the defined second nervous system tumor outcome	168 after RT among irradiated patients who developed second tumors	84-324 after RT	308 irradiated; 721 nonirradiated; 1029 total	17	58	NA	NA	9	18	8	40	NR; authors considered the increased risk associated with RT and considered the in-field MPNSTs likely radiation related, but individual causality for all second tumors was not proven	5 in the irradiated group	Nine of 18 irradiated patients developed 12 second nervous system tumors during 308 person-years, versus 8 of 40 nonirradiated patients developing 9 tumors during 721 person-years. RR for any second nervous system tumor after RT was 3.04 (95% CI 1.29-7.15). All 9 affected irradiated patients had received RT in childhood. Five MPNST tumors in the irradiated group were in the radiation field. Five of the 9 irradiated patients with second tumors died from high-grade second tumors.	No	NA	NA	NA	NA	NA	NA	Radiation necrosis was not assessed or reported.	No	NA	NA	NA	NA	NA	NA	NA	Visual toxicity was not assessed as a study outcome.	No	NA	NA	NA	NA	NA	NA	NA	NA	No	NA	NA	NA	NA	NA	NA	NA	NA	NA	NA	NA	No additional systematically quantified late-toxicity outcomes were reported.	Yes for the irradiated subgroup	18	6	NR	NR; authors stated that all six deaths in the irradiated group could potentially represent sequelae of radiotherapy rather than primary disease	NR	1 irradiated patient had cause of death recorded as vascular brain	0 among the 18 irradiated patients with tabulated status	NR	NR	NR	NR	NR	NR	NR	No	No	Among 18 irradiated patients, 6 were dead at last follow-up. Five deaths were attributed to high-grade second tumors and one patient's cause of death was recorded as a vascular brain event. The authors stated that all six irradiated-group deaths potentially resulted from sequelae of radiotherapy rather than the primary OPG. Overall cohort all-cause mortality was not reported.	NA	No	NA	NA	NA	NA	NA	NA	NA	NA	The study did not evaluate radiological response of the original OPG.	No systematic cohort-level progression analysis	NA	NA	NR; individual recurrent OPGs were described in Table 1 but no systematic cohort recurrence denominator was reported	NA	NA	No	NA	NA	NA	NA	NA	NR	NR	NR	NR	Original OPG progression/recurrence was not a systematic outcome of this study.	Yes	No; all patients had NF1	Yes, descriptively; all 9 irradiated patients who developed second tumors had been irradiated in childhood, while none of the 3 irradiated adults developed a second nervous system tumor	No safety effect estimate by OPG location	No	No	No	No	Relative risk	3.04 for second nervous system tumor after RT versus no RT	1.29-7.15	NA	NA	NA	Radiotherapy exposure and treatment during childhood. NF1 confers a high background tumor risk. All 9 irradiated patients who developed second tumors had received RT in childhood; none of the 3 irradiated adults developed second nervous system tumors.	For NF1 OPG diagnosed before age 15, RR of a second nervous system tumor after RT versus no RT was 5.53 (95% CI 1.99-15.36). RR for MPNST after RT was 8.89 (95% CI 1.07-74.0).	NR	NR	NR	NR	NR	NR	NR	NR	9	18	NR	NR	NR	NR	NR	NR	6	18	NR	NR	NR	NR	NR	NR	NR	NR	Patient-level for second-tumor incidence and mortality; tumor-event counts and person-time also reported	Variable long-term follow-up; overall median follow-up 190.8 months from OPG diagnosis, and median latency among irradiated second-tumor cases was 168 months after RT	Most safety domains other than second nervous system tumors were not assessed. For secondary malignancy, use affected patients 9/18 rather than the 12 individual second tumors because some patients developed more than one tumor. All-cause mortality is separable only for the irradiated subgroup.	Comparative retrospective cohort with patient-level event/denominator counts, person-years, tumor-event counts, and unadjusted relative risks	NF1 patients with OPG who received radiotherapy had a significantly increased long-term risk of subsequent nervous system tumors, particularly when treated in childhood; radiotherapy should therefore be used only when absolutely essential in children with NF1.	Nine of 18 irradiated NF1 OPG patients developed 12 second nervous system tumors versus 8 of 40 nonirradiated patients developing 9 tumors; RR 3.04 (95% CI 1.29-7.15). Five MPNST tumors after RT arose within the radiation field, and 5 irradiated patients died from high-grade second tumors.	Key quantitative comparative study for long-term secondary nervous system tumor risk after RT in NF1-associated OPG. Use 9/18 as the RT patient-level secondary-malignancy event pair and 8/40 as the non-RT comparator; use the reported RR and person-time data. Mortality after RT can be described as 6/18, with 5 deaths from second tumors.	Yes	Yes
Radiation therapy of optico-hypothalamic gliomas (OHG) - Radiographic response, vision and late toxicity	Grabenbauer	2000	10.1016/S0167-8140(00)00149-3	Germany	Radiotherapy and Oncology	University Hospitals of Erlangen-Nürnberg, Erlangen, Germany	Single-center	1	Consecutive single-center cohort study	NR	1975-1997	To describe clinical presentation, treatment patterns and outcomes after radiotherapy for optico-hypothalamic glioma, with emphasis on long-term functional status, radiographic response, survival, progression-free survival, endocrine toxicity, and visual function.	Twenty-five consecutive patients with optico-hypothalamic glioma treated at the University Hospitals of Erlangen between 1975 and 1997 by surgery or biopsy followed by radiotherapy; tumor progression determined by visual or neurologic deterioration and increasing tumor size on serial imaging was required for initiation of RT.	Patients without evidence of tumor growth after diagnosis were observed only and were not included in this evaluation.	Yes	NR	NR	NR	NR	NR	25	25	25	25	0	25	25	25	25	Mixed age cohort; exact pediatric/adult split NR	NR	NR	NR	NR	NR	NR	NR	NR	14	11	3	22	0	0	25	25	25	0	25	21	0	0	0	4	Pilocytic astrocytoma in 21 patients and fibrillary astrocytoma in 4 patients; all tumors were biopsy proven.	No	NA	NA	NA	Two isolated optic nerve tumors, 8 with chiasmal involvement, and 15 with extension along the posterior optic tract and contiguous involvement of the hypothalamus.	NR	2	8	15	15	15	NR	NR	No	NA	NA	NA	No	NA	NA	No	NA	NA	17	NR	NR	6	NR	7	NR	NR	NR	At presentation, 17/25 had visual disturbances, 7 sensomotor disorders, 6 endocrine disorders, 5 strabismus, and 4 behavioral disorders. The toxicity section separately states that hypothalamic-pituitary dysfunction was already present in 4/25 before surgery; this narrower count differs from the broader baseline 'endocrine disorders' count of 6 in Table 1. Behavioral disorders were reported, but formal baseline neurocognitive impairment was not quantified.	Surgery or diagnostic biopsy followed by local radiotherapy after documented tumor progression.	0	25	15	10	10	0	NR	1	Salvage chemotherapy was given to one patient after recurrent progression; regimen NR.	0	0	1	0	NA	NR	25	Local external-beam photon radiotherapy	25	NR	0	0	0	0	0	0	6, 10 or 17 MV photons using opposed lateral fields, 3- to 5-field techniques, or arc rotation.	After surgery or biopsy and after documented progression	0	NR	NR	25	0	Documented tumor progression: visual or neurologic deterioration together with increasing tumor size on serial imaging.	Local RT encompassing the contrast-enhanced CT or T1-weighted MRI lesion with a 0.5-1 cm margin.	45-60	1.6-2.0	NR	45-60	NR	NR	2026-05-10	Patients received 6, 10 or 17 MV photons. Five were treated with a pair of opposed lateral fields, eight with a 3- to 5-field technique, and the remainder with arc rotation. Doses were retrospectively assigned to the ICRU 50 reference point after review of treatment plans.	NR	NR	After radiotherapy	108	NR	18-276	276	NR	NR	NR	Neurologic, endocrine and ophthalmologic examinations with serial CT/MRI; endocrine assessment included repeated ACTH-, GnRH- and TRH-stimulation testing and serum cortisol, gonadotropins, TSH, prolactin, thyroxine, estradiol and testosterone.	Clinical and neuroimaging studies at diagnosis, every 6 months for 4 years, and yearly thereafter; endocrine testing was repeated during follow-up.	NR	Endocrine dysfunction was analyzed as hypothalamic-pituitary toxicity after surgery and RT; authors acknowledged that endocrine dysfunction can also reflect tumor effects. Visual deterioration was attributed to documented tumor progression in 2/3 cases and remained unclear in 1/3.	NR	Hypothalamic-pituitary/endocrine dysfunction developing during long-term follow-up was analyzed as endocrine toxicity.	No	NA	NA	NA	NA	NA	No	NA	NA	NA	NA	No	NA	NA	NA	Yes	NR	25	NR	NR	NR	The principal late-toxicity analysis was endocrine. Immediate postoperative complications included wound-healing problems requiring reoperation in 2 patients, transient third- and seventh-nerve palsy in 1, and slight visual-acuity deterioration in 2; these were surgical rather than RT-specific. No treatment-related death occurred.	Yes	Hypothalamic-pituitary dysfunction/endocrine deficiency assessed with repeated dynamic endocrine testing; time to endocrine toxicity was analyzed actuarially.	25	NR	NR	12	NR	NR	NR	NR	NR	NR	NR	NR	NR	NR	NR	NR	NR	NR	Before surgery, 4/25 had hypothalamic-pituitary dysfunction. Following surgery and RT, 12/25 had some type of hypothalamic-pituitary dysfunction. Table 3 lists post-treatment disorders as GH deficiency 10, FSH/LH deficiency 3, ACTH deficiency 3, TSH deficiency 2, panhypopituitarism 2, and precocious puberty 2; because pre-existing endocrine abnormalities were present and patient overlap among individual deficiencies is not resolved, these are not entered as 'new' event counts. Endocrine dysfunction during follow-up occurred in 9/13 patients aged <10 years versus 3/12 aged >10 years (p=0.008); actuarial 10-year incidence was 63% versus 10%, respectively.	No	NA	NA	NA	NA	NA	NA	NA	NA	NA	NA	NA	NA	NA	NA	NA	NA	NA	NA	NA	NA	NA	NA	NA	NA	NA	Vasculopathy was not assessed or reported as an outcome.	No	NA	NA	NA	NA	NA	NA	NA	NA	NA	NA	NA	NA	NA	NA	NA	NA	NA	NA	NA	NA	NA	NA	NA	NA	Secondary malignancy was not assessed or reported as an outcome.	No	NA	NA	NA	NA	NA	NA	Radiation necrosis was not assessed or reported.	Yes	25	NR	NR	NR	3	NR	NR	Visual acuity improved in 9 patients, was stable in 13, and deteriorated measurably in 3. Two of the 3 deteriorations were associated with documented tumor progression; the cause remained unclear in the third patient, who had no evidence of cataract, retinopathy or optic neuropathy during follow-up. Visual field deficits improved in 3, remained unchanged in 16 and worsened in 1; 5 young children were not assessable for perimetry.	No	NA	NA	NA	NA	NA	NA	NA	NA	No	NA	NA	NA	NA	NA	NA	NA	NA	NA	NA	NA	No other systematic late-toxicity endpoint was reported. Immediate postoperative cranial-nerve palsy and wound-healing complications were surgical complications.	Yes	25	1	0	0	1	0	0	NR	NR	NR	NR	94	NR	NR	Yes	Yes	One patient died approximately 7 years after RT following progressive intracerebral disease; no treatment-related death occurred. Ten-year overall survival was 94%.	CR: no evidence of tumor and reconstitution of normal optic pathway landmarks; PR: >=50% reduction in tumor area; MR: >25% but <50% reduction; SD: no change; PD: increase in tumor area or new tumor.	Yes	25	0	6	13	6	6	19	Variable; PR occurred 6-24 months after RT	Six patients had partial response, 13 stable disease and 6 progression; no complete response. Four of the 6 patients with initial radiographic progression later stabilized without additional therapy.	Yes	25	6	NR	6	NR	Yes	NR	NR	NR	NR	69	1	1	0	0	Six patients developed progressive disease 1-6 years after RT. Four subsequently stabilized without further treatment. One patient received salvage chemotherapy after repeated progression; one patient with chiasmal-hypothalamic tumor developed neurologic and visual deterioration 5.5 years after RT and died after further therapy was declined.	No	Yes	No	Yes	No	Yes	No	Yes	Kaplan-Meier/log-rank comparisons and exploratory Cox proportional hazards model	NR	NR	NR	NR	Age and total radiation dose for progression-free survival.	Age at diagnosis was the only significant factor associated with time to endocrine toxicity; 9/13 patients aged <10 years versus 3/12 aged >10 years developed hypothalamic-pituitary deficiency during follow-up (p=0.008).	Ten-year PFS was 51% for patients aged <10 years versus 91% for older patients, and 36% after 44-45 Gy versus 85% after 45.1-60 Gy. For endocrine toxicity, actuarial 10-year incidence was 63% in patients aged <10 years versus 10% in older patients.	NR	NR	NR	NR	NR	NR	NR	NR	NR	NR	NR	NR	NR	NR	NR	NR	1	25	6	25	6	25	19	25	6	25	Patient-level	120 months for reported 10-year OS/PFS; median follow-up 108 months for crude response/progression and safety observations	A clean incident new-endocrinopathy event count cannot be derived because 4 patients had pre-existing hypothalamic-pituitary dysfunction and the post-treatment 12/25 count includes prevalent and/or incident dysfunction; individual hormone deficits overlap. Visual deterioration occurred in 3 patients but 2 were due to tumor progression and the third was of unclear etiology, so there is no confirmed RT-attributable visual-toxicity event count. Other major safety domains were not assessed.	Patient-level proportions for death (1/25), progression (6/25), objective response (6/25), disease control (19/25), and progressive disease (6/25); Kaplan-Meier estimates for 10-year OS/PFS and time-to-endocrine-toxicity analyses.	Postoperative local RT above 45 Gy was considered effective for documented progressive optico-hypothalamic glioma, with favorable long-term tumor control and generally preserved vision; lifelong endocrine surveillance was recommended because hypothalamic-pituitary dysfunction was common, especially in younger patients.	After surgery and RT, 12/25 patients had hypothalamic-pituitary dysfunction; younger age was strongly associated with endocrine toxicity (9/13 <10 years vs 3/12 >10 years, p=0.008). Visual acuity deteriorated in 3/25, but 2 cases were linked to tumor progression and the third had unclear etiology.	Key narrative study for long-term endocrine and visual outcomes after external-beam RT. Use quantitatively for mortality, progression, radiological response and disease control. Do not use 12/25 as a new-endocrinopathy meta-analysis pair because pre-existing endocrine dysfunction prevents a clean incident denominator/event definition; do not use 3/25 as confirmed RT visual toxicity because attribution was not established.	Yes	Yes
Optic glioma in children: Surveillance, resection, or irradiation?	Jenkin	1993	10.1016/0360-3016(93)90342-S	Canada	International Journal of Radiation Oncology, Biology, Physics	The Hospital for Sick Children, Princess Margaret Hospital, and Toronto-Bayview Regional Cancer Centre, University of Toronto, Toronto, Canada	Multicenter	3	Retrospective population-based consecutive cohort/chart review	Retrospective	1958-1990	To evaluate outcomes of surveillance, resection, and irradiation for childhood optic glioma and determine whether evolving treatment patterns influenced survival, relapse, visual outcome, and treatment morbidity.	Consecutive children aged 0-16 years with a clinical or histological diagnosis of optic glioma diagnosed and/or treated at University of Toronto hospitals from 1958-1990, including tumors of the optic nerve, chiasm, and posterior optic pathway.	Low-grade or pilocytic astrocytomas in the hypothalamic/suprasellar region without clear chiasmal involvement; higher-grade astrocytomas, mixed tumors, and other tumors at these sites.	Yes	NR	NR	Yes	Hoffman_1983; Lloyd_1973	Yes; this report includes the expanded 1958-1990 cohort and states that patients treated in 1958-1975 had been reported in part previously.	87	87	87	48 ever irradiated as reported for second-malignancy analysis	49 reported as never irradiated in the second-malignancy paragraph; this is internally inconsistent with total N=87 and RT N=48, so retain as reported and flag in comments	48 for second malignancy; 47 for visual outcome after RT	87 for relapse-free outcome; no formal radiographic-response denominator	87	87	Pediatric	87	0	4	NR	0-14	NR	NR	NR	39	48	38	49	0	87	27 had first relapse/progression during follow-up	0 at cohort entry/new diagnosis	60	NR	60	NR	0	NR	0	0	Histology was available in 60/87 and was considered consistent with optic glioma; higher-grade astrocytomas, mixed tumors, and other tumors were excluded. Specific low-grade histologic subtype counts were not reported.	No	NA	NA	NA	19 optic nerve alone; 16 chiasm with one or both optic nerves; 37 with hypothalamic extension; 15 with extension beyond the hypothalamus. Anterior tumors n=35; posterior tumors n=52.	NR	19	68	52	NR	15 with extension beyond the hypothalamus	NR	NR	No	NA	NA	NA	No	NA	NA	No	NA	NA	44/47 irradiated patients with available visual data had gross visual impairment at the time of RT	27/47 irradiated patients had functional blindness at RT	NR	NR	NR	NR	NR	27	NR	At diagnosis 27/87 had hydrocephalus. Among 47 irradiated patients with visual follow-up, 44 had gross visual impairment and 27 had functional blindness at the time of RT. Other baseline safety morbidity was not systematically reported.	At diagnosis: surveillance 23/87; active treatment 64/87, including resection alone 26, irradiation alone 28, and combined resection plus irradiation 10.	23	60 had a surgical procedure at diagnosis if biopsy is included: biopsy 24, partial resection 26, total resection 10	24	26	26	10	NR	5	NR	NR	NR	NR	0	NA	Five patients with posterior optic glioma received chemotherapy after subtotal resection with the intent of delaying or avoiding irradiation; the authors considered them too recent for useful outcome analysis.	48 ever irradiated as reported in the second-malignancy analysis	External-beam photon irradiation using parallel opposed fields with Cobalt-60, betatron (25 MeV), or linear accelerator (6-22 MeV)	48 ever irradiated; detailed dose data available for 34/38 primary-RT patients	0	0	0	0	0	0	0	Cobalt-60, betatron, or linear-accelerator external-beam RT with parallel opposed fields	Primary RT at diagnosis in 38 patients; first RT at first relapse in 10 patients with visual follow-up; 6 patients received a second RT course for first or later relapse.	38	10 combined resection plus irradiation at diagnosis	10 received first RT at first relapse; 6 patients received repeat irradiation for first or later relapse	10 combined resection plus RT at diagnosis; additionally, 5 patients received first RT at relapse after primary resection	NR	Primary active treatment at diagnosis or salvage treatment after relapse/progression; exact individual indications beyond treatment strategy were not systematically reported.	Local optic-pathway tumor fields; earlier cases used generous field sizes because true tumor extent was less well defined. Parallel opposed external-beam fields were used.	NR	1.8-2.0	NR	36.0-55.12 for primary RT with dose data	50	NR	NR	External-beam irradiation used parallel opposed fields with Cobalt-60, betatron 25 MeV, or linear accelerator 6-22 MeV. Treatments were delivered 5 days/week. Primary dose data were available for 34/38 irradiated-at-diagnosis patients.	6	6 at the time of a second RT course	Diagnosis for overall survival/relapse analyses; time of RT for visual follow-up; second-malignancy comparisons were reported by irradiation status.	132 for 48 irradiated patients in second-malignancy analysis; 138 for 47 irradiated patients with visual follow-up	NR	0-348 for second-malignancy follow-up in irradiated patients; 2.4-351.6 for irradiated visual follow-up	351.6	NR	NR	NR	Retrospective chart review; visual status was evaluated from clinical records in irradiated patients, and late severe events including second malignant tumors and a fatal Moyamoya syndrome were identified during long-term follow-up.	NR	NR	Three second brain malignancies were described as possibly radiation-induced, one glioblastoma was specifically assumed radiation-induced, and one death from Moyamoya syndrome was explicitly described as radiation toxicity; visual worsening was not generally attributed to RT.	NR	NR	No composite adverse-event endpoint	NA	NA	NA	NA	NA	No	NA	NA	NA	NA	No	NA	NA	NA	Yes; visual deterioration, second malignant tumors, and one fatal Moyamoya syndrome were reported	NR; no unique-patient composite late-toxicity count was provided	48 irradiated patients for second-malignancy analysis; 47 for visual outcome	NR	NR	NR	No standardized toxicity grading or composite toxicity endpoint was used. Major reported late safety findings were 5 second malignant tumors among 48 irradiated patients, one fatal Moyamoya syndrome attributed to radiation toxicity, and long-term visual worsening in 8/47 irradiated patients, although visual worsening was not established as radiation-induced.	No	NA	NA	NA	NA	NA	NA	NA	NA	NA	NA	NA	NA	NA	NA	NA	NA	NA	NA	NA	Endocrine toxicity was not systematically assessed or quantified in this paper.	No systematic vasculopathy screening; one clinically evident fatal Moyamoya syndrome was reported	Clinically reported Moyamoya syndrome described as radiation toxicity	No routine vascular screening method reported	48 irradiated patients available for long-term safety follow-up	1	1	0 reported	1	NR	NR	0 reported	0 reported	0 reported	0 reported	60 for the single fatal Moyamoya case, reported as death 5 years from diagnosis; exact latency from RT was not separately stated	NA; single case	NR	NR	NR	NR	NR	1	48	NR	NR	1	One patient died relapse-free at 5 years from radiation toxicity after developing Moyamoya syndrome. No systematic MRA/vascular screening or complete vasculopathy ascertainment was reported.	Yes	Second malignant tumor occurring during long-term follow-up after optic glioma treatment; three second brain tumors were described as possibly radiation-induced.	48 irradiated patients	5	NR	NR	3	0	3	1 malignant schwannoma	1 reported in the patient who died from Hodgkin disease; whether counted as a separate second primary is unclear	1 Hodgkin disease	NR	NR; individual second malignancies occurred 9-29 years after OPG diagnosis, but RT-to-event latency was not consistently reported	NR	NR	NR	NR	NR	5	48	0	49 as reported in the paper; internally inconsistent with total N=87 and RT N=48	NR; three second brain tumors were stated to possibly be radiation-induced, with one glioblastoma specifically assumed radiation-induced	5	Five of 48 irradiated patients developed fatal second malignant tumors; three were second brain tumors (glioblastoma multiforme and two anaplastic astrocytomas), one was a malignant schwannoma, and one patient developed Hodgkin disease with leukemia. The paper reports 0 second malignant tumors among 49 patients 'not irradiated at any time,' an internal numerical inconsistency because 48+49 exceeds the total cohort of 87; retain the published denominator as reported and do not silently correct it.	No	NA	NA	NA	NA	NA	NA	Radiation necrosis was not assessed or reported.	Yes; long-term visual status after RT was assessed, but visual decline was not specifically attributed to radiation toxicity	47 irradiated patients	NR	NR	NR	8	NR; blindness increased from 27/47 at RT to 30/47 at last follow-up, but incident blindness in unique patients cannot be derived	NR	Among 47 irradiated patients, 44 had gross visual impairment and 27 functional blindness at RT. At median 11.5-year follow-up, 30 were blind. Compared with status at RT/diagnosis, 33/47 had no gross change, 6 improved, and 8 had greater visual impairment. Three of the 8 with worsening had relapsed; causal attribution to RT was not established.	No	NA	NA	NA	NA	NA	NA	NA	NA	No systematic neurological-toxicity assessment	NA	NA	NA	NA	NA	NA	NA	NA	Moyamoya syndrome	1	48 irradiated	A fatal Moyamoya syndrome was explicitly described as radiation toxicity; this event is also captured in the vasculopathy section.	Yes	87	17	1 explicitly from radiation toxicity/Moyamoya	1	10	6: 5 fatal second malignant tumors and 1 ventriculitis secondary to shunt infection	0	NR	NR	NR	95	84	73	73	Yes	Yes	Overall 17/87 patients died: 10 from progressive optic glioma, 5 after fatal second malignant tumors, 1 from ventriculitis due to shunt infection, and 1 relapse-free at 5 years from radiation toxicity with Moyamoya syndrome. Overall survival was 95% at 5 years, 84% at 10 years, and 73% at 15 and 20 years.	No formal radiographic response criteria reported; relapse/progression and relapse-free survival were the principal disease-control outcomes.	No categorical radiographic response analysis	NA	NA	NA	NA	NA	NA	NA	NA	Tumor extent and relapse/progression were followed clinically/radiologically, but CR/PR/SD/PD response categories were not reported.	Yes	87	NR	NR	27	NR	Yes; reported as relapse-free survival	NR	NR	NR	71	68	NR	NR	10 received first RT at first relapse; 6 received a second RT course for first or later relapse	NR	Twenty-seven patients relapsed or progressed. Ten-year relapse-free survival was 68%. Among posterior tumors, primary irradiation produced higher 10-year RFS than primary subtotal resection (75% vs 41%, p=0.02). Fourteen patients had a second relapse; 13 died and none survived 5 years after second relapse.	Yes	Yes	No; pediatric cohort only	Yes	No	Yes; primary RT dose >=5000 cGy versus <5000 cGy was compared for survival/RFS	Yes; time from diagnosis to primary RT >20 versus <=20 days was compared	Yes	Multivariate prognostic analysis with p-values; no hazard ratios or adjusted effect sizes reported	NR	NR	NR	NR	Primary resection, primary irradiation, tumor site, year of diagnosis/treatment era, neurofibromatosis, age, and sex.	Radiotherapy exposure was associated descriptively with second malignant tumors: 5/48 irradiated versus 0/49 reported nonirradiated patients; no formal safety-adjusted model was reported.	NF1 was associated with better relapse-free survival; anterior tumors had better survival/RFS than posterior tumors. For posterior tumors, primary RT improved 10-year RFS versus no primary RT and versus subtotal resection, but did not improve overall survival significantly. Safety subgroup analyses were limited.	NR	NR	NR	NR	NR	NR	1	48	5	48	NR	NR	NR	NR	NR	NR	NR	NR	NR	NR	NR	NR	NR	NR	NR	NR	Patient-level	Variable long-term follow-up; median 132 months for irradiated second-malignancy analysis and 138 months for irradiated visual follow-up; overall 10-year survival/RFS estimates reported at 120 months	Visual worsening (8/47) cannot be treated as confirmed radiation toxicity because baseline morbidity was severe and attribution was not established. Overall mortality (17/87) and relapse/progression (27/87) are from the mixed RT/non-RT cohort, so RT-specific raw event/denominator pairs are unavailable. No endocrine, neurocognitive, necrosis, or composite toxicity event/denominator pairs were reported. The non-RT second-malignancy denominator is internally inconsistent in the publication (reported as 49 despite total N=87 and 48 irradiated).	Patient-level RT-exposed event/denominator pairs for secondary malignancy (5/48) and clinically reported symptomatic Moyamoya/vasculopathy (1/48). Overall cohort mortality and relapse data are contextual because RT-specific raw denominators/events were not reported.	Primary irradiation reduced relapse risk, particularly for posterior optic glioma, but did not clearly improve overall survival because salvage treatment could be successful. Given long-term morbidity, including second malignant tumors, the authors supported increasingly selective use of irradiation.	Five of 48 irradiated patients developed fatal second malignant tumors, while none were reported among the published nonirradiated comparator; one additional patient died from radiation toxicity after developing Moyamoya syndrome. Long-term visual worsening occurred in 8/47 irradiated patients but was not clearly attributable to RT.	Quantitatively for irradiated secondary malignancy (5/48) and clinically reported symptomatic vasculopathy/Moyamoya (1/48); narratively for overall mortality, relapse/progression, long-term visual outcomes, treatment-era comparisons, reirradiation, and the publication's internally inconsistent non-RT secondary-malignancy denominator.	Yes	Yes
Definitive radiation therapy in the management of symptomatic patients with optic glioma. Survival and long-term effects	Pierce	1990	10.1002/1097-0142(19900101)65:1<45::AID-CNCR2820650111>3.0.CO;2-Z	USA	Cancer	Joint Center for Radiation Therapy, Harvard Medical School, and The Children's Hospital, Harvard Medical School, Boston, Massachusetts, USA	Single-center	1	Retrospective single-center cohort/chart review	Retrospective	1971-1986	To report survival and long-term treatment sequelae in symptomatic optic chiasm glioma treated with definitive radiation therapy.	Patients with symptomatic optic chiasm glioma treated with definitive RT; RT was given only for visual deterioration or other clinical or radiographic evidence of disease progression.	No patients with glioma limited to the optic nerve were included; no additional explicit exclusion criteria were reported.	NR	NR; one author (J.S. Loeffler) was supported by an American Cancer Society Clinical Oncology Career Development Award.	NR	Yes	Tarbell_1986	Yes; this expanded 24-patient review includes the first 12 patients treated from 1971-1982 who had been reported previously.	24	24	24	24	0	24 overall; 18 for formal post-treatment endocrine testing; 19 for neurocognitive analysis excluding progression/second tumors; 23 for visual outcome	16 with post-RT imaging available for detailed review	24	24	Mixed	NR	NR	6.5	NR	2026-01-21	NR	NR	NR	13	11	12	12	0	0	24	NR; pre-RT surgical diagnostic/resection procedures were reported, but a unique previously treated patient count was not explicitly provided.	8	16	8	5	0	3	0	NR	Histologic evaluation was obtained in 8/24 patients: 5 tumors were pilocytic astrocytomas and 3 were low-grade astrocytomas; one biopsy was nondiagnostic. Seven patients had biopsy and two had partial resection, indicating more than one histologic procedure in at least one patient.	No	NA	NA	NA	All 24 patients had optic chiasm involvement. Detailed pre-RT imaging was available in 18: 5 had involvement limited to optic nerve/chiasm and 13 had more extensive involvement including optic pathways, hypothalamus, third ventricle, basal ganglia, capsular structures, frontal or temporal lobes. The Discussion states 11/24 had brain extension.	NR	0	24	NR	NR	11	NR	NR	No	NA	NA	NA	Yes	NR	15-52	No	NA	NA	23	1	NR	9	NR	13	NR	5	NR	At presentation, 23/24 had visual abnormalities, 9/24 endocrine abnormalities, and 13/24 neurologic abnormalities. One boy was blind after three resections before RT. Fifteen of 24 had normal endocrine status before RT. Five patients had hydrocephalus.	Definitive photon RT for symptomatic/progressive optic chiasm glioma; some patients underwent biopsy or partial resection for diagnosis before RT.	0	8	NR; 7 patients underwent biopsy, but because 8 patients had histologic evaluation and 2 underwent partial resection, the number who had biopsy only is not explicitly separable.	2	NR	0	NR	3	MOP: nitrogen mustard, vincristine, and procarbazine for the three patients with recurrent/progressive disease after RT.	0	0	3	0	NA	Seven patients had biopsy and two had partial resection before RT; one patient had undergone three previous resections.	24	Definitive external-beam photon radiotherapy	24	0	0	0	0	0	0	0	4-15 MV linear-accelerator photon RT; field arrangements included three-field technique, opposed laterals, and arc rotation.	Definitive RT after documented symptomatic and/or radiographic progression	NR	NR	NR	8	0	Visual deterioration in 16/24, endocrine dysfunction in 5/24, neurologic change in 2/24, and CT progression after multiple subtotal resections in 1/24.	Treatment volumes were based on available radiographic studies and tailored with cerrobend blocks; 11 patients had three-field treatment, 8 a combination of three-field and opposed laterals or arc rotation, and 5 opposed laterals alone.	45.0-56.6	1.8-2.0	NR	45.0-56.6	54	NR	NR	All patients had treatment simulation and photon RT with 4-15 MV linear accelerators, most commonly 4 or 6 MV. Doses were delivered in 1.8-2.0 Gy daily fractions over 35-52 days.	0	0	After radiation therapy	72	NR	24-204	204	NR	NR	NR	Retrospective clinical follow-up including endocrine testing, neurologic/neuropsychological assessment, visual assessment, and CT/MRI review for late radiographic changes; vascular and second-tumor events were reported clinically.	NR	NR	Authors discussed whether late endocrine, neurocognitive and vascular findings could reflect tumor, NF1, surgery, or radiation; moyamoya occurred after RT but exact causation was stated to be uncertain.	NR	Late post-RT endocrine, neurologic/neuropsychological, vascular, radiographic, visual and second-tumor findings during follow-up.	No	NA	NA	NA	NA	NA	No	NA	NA	NA	NA	No	NA	NA	NA	Yes	NR	24	NR	0	NR	Late findings included frequent endocrine dysfunction, learning/memory problems, radiographic calcification/atrophy/white-matter degeneration, 2 cases of moyamoya, permanent alopecia in 1 patient, and second CNS tumors in 2 NF1 patients. No composite toxicity count or grading system was reported.	Yes	Post-RT endocrine status assessed clinically and, in 18 patients, by endocrine testing; the study specifically reports growth hormone deficiency and whether patients with normal pre-RT endocrine status remained normal.	18 for formal post-treatment endocrine testing; 15 patients were explicitly described as endocrinologically normal before RT	NR; 15 were normal before RT and 4 retained normal status afterward, but the paper does not explicitly report a unique incident-endocrinopathy count.	NR	NR	NR; 15/18 had GH deficiency after treatment, but the paper does not explicitly state how many were newly developed versus pre-existing.	NR	NR	NR	NR	NR	NR	NR	NR	NR	NR	NR	NR	NR	Fifteen of 24 patients had normal endocrine status before RT; only 4/15 retained normal endocrine status afterward. Of 18 patients with endocrine testing after treatment, 15 (83%) had growth hormone deficiency. The paper does not explicitly provide the unique number of newly affected patients, so an incident event count is not derived. Authors stated endocrine failure could be due to tumor or treatment. NF1, tumor location and RT dose did not predict endocrine abnormalities; younger age may have been important.	Yes; clinically identified late vascular abnormalities were reported, but there was no systematic vascular screening protocol	Post-RT moyamoya syndrome with arterial stenosis	Clinical/radiographic follow-up; no routine MRA screening was described	24	2	NR	NR	2	2	NR	0	0	0	0	NR	24-84	NR	2	12	0	12	2	24	NA	NA	NR	Two patients with NF1 developed moyamoya syndrome/arterial stenosis 2 and 7 years after RT. CT showed progressive atrophy in one and low-density infarctions in the other. The authors noted that the exact cause was unknown because moyamoya can occur without radiation.	Yes	Second tumors developing after RT during long-term follow-up	24	2	0	2	2	0	1	0	0	1	NR	78-96	NR	2	12	0	12	2	24	NA	NA	NR	0	Two NF1 patients developed second tumors outside the treatment field. One developed a fourth-ventricle Grade 3 astrocytoma at 6.5 years; the other developed a cerebellar astrocytoma and cervical cord glioma at 7 and 8 years. Because one patient had two tumors, the patient-level event count is 2, not 3. The paper does not establish these as radiation-induced malignancies.	No	NA	NA	NA	NA	NA	NA	No radiation-necrosis outcome was reported; the authors stated that their recommended dose range should not result in radionecrosis.	Yes; visual outcome was assessed, but radiation-specific ophthalmic toxicity was not separately adjudicated	23	0	0	0	2	NR	0	Excluding one boy already blind after three resections, 7/23 improved, 14/23 stabilized and 2/23 deteriorated visually after RT. Both children with visual deterioration were considered to have progressive disease, so the deterioration was not attributed to radiation injury.	Yes	19	10	10	NR	NR	Retrospective clinical reports of altered learning ability and decreased memory; no standardized formal neuropsychological testing was reported.	NR	NR	Yes	24	NR	NR	1	NR	0	NR	NR	Permanent alopecia; late radiographic calcification, cerebral atrophy and white-matter degeneration	1 permanent alopecia; calcifications 8, cerebral atrophy 5, white-matter degeneration 8 among patients with follow-up imaging	24 for alopecia; 16 with post-RT imaging for radiographic late effects	Calcifications were seen in 8 patients 7-44 months after RT and progressed in 5; cerebral atrophy in 5 patients 19 months-6 years after RT and progressed in 2; white-matter degeneration in 8 patients 7 months-2.5 years after RT and progressed in 1. One patient had permanent alopecia. One patient developed hydrocephalus/cyst reaccumulation 11 months after RT requiring drainage.	Yes	24	0	0	0	0	0	0	NR	NR	NR	NR	NR	NR	NR	Yes	Yes	No deaths occurred during reported follow-up. Actuarial survival was 100% at 6 years; median follow-up was 6 years with follow-up up to 17 years.	No formal categorical radiographic response criteria were specified.	Yes	16	NR	NR	NR	3	NR	NR	24-120 for the 16 patients with post-RT imaging reviewed	Sixteen patients had imaging 24 months to 10 years after therapy. Imaging response was variable; two showed no size change up to 43 and 86 months despite clinical improvement, and two had total absence of tumor or remnant at 9 and 10 years. Three patients had progressive disease, all within 1 year after RT.	Yes	24	3	NR	3	NR	Yes; reported as actuarial freedom from disease progression	NR	NR	NR	NR	NR	3	3	0	1 for hydrocephalus/cyst drainage, not for tumor progression	Three patients developed progressive disease, all within 1 year after RT, and all received MOP chemotherapy. Actuarial freedom from disease progression was 88% at 6 years. One additional patient was not scored as recurrent but required drainage for hydrocephalus and cyst reaccumulation 11 months after RT.	No	Yes; NF1 was examined as a possible predictor of endocrine abnormalities and all reported moyamoya/second-tumor cases occurred in NF1 patients	Yes; endocrine outcomes were discussed by age <=10 versus >10 years	Yes; brain extension and tumor location were considered for progression/endocrine outcomes	No	Yes; RT dose was examined as a possible predictor of endocrine abnormalities, with no association reported	No	No	Descriptive counts/proportions and actuarial survival/freedom-from-progression estimates	NR	NR	NA	NA	NA	No indication that NF1, tumor location or radiation dose predicted endocrine abnormalities; younger age at RT may have been associated with endocrine dysfunction. Both moyamoya cases and both patients with second tumors had NF1, but no formal comparative risk estimate was reported.	Of 18 patients treated at age <=10 years, only 2 had documented normal endocrine status, both with short 26-month follow-up. Of 6 treated after age 10, 2 had abnormalities, 2 remained normal and 2 were not formally evaluated. Authors did not provide a formal statistical comparison.	NR	NR	NR	NR	NR	NR	2	24	2	24	NR	NR	NR	NR	NR	NR	0	24	3	24	NR	NR	NR	NR	3	24	Patient-level	Variable; median follow-up 72 months, with endocrine/vascular/second-tumor events accrued over long-term follow-up	A clean incident new-endocrinopathy event count is not explicitly reported: 15 patients were normal before RT, 4 retained normal endocrine status afterward, and 15/18 tested after treatment had GH deficiency, but the paper does not explicitly identify the unique number of newly affected patients. No composite or grade >=3 toxicity endpoint was reported. Visual worsening was attributed to tumor progression rather than confirmed radiation injury. Neurocognitive complaints were retrospectively and subjectively reported without standardized testing or clear attribution. Radiation necrosis was not assessed. Vasculopathy, second-tumor occurrence, mortality and progression provide patient-level event/denominator data.	Patient-level proportions directly reported for vasculopathy/moyamoya (2/24), second CNS tumor occurrence (2/24), death (0/24), and progression (3/24). Endocrine data are suitable for narrative synthesis but not a clean incident-endocrinopathy event pair without deriving an unreported count.	Definitive RT achieved high tumor control and visual preservation in progressive optic chiasm glioma, but endocrine and neuropsychological abnormalities were frequent and require long-term evaluation.	Fifteen of 18 patients tested after treatment had growth hormone deficiency; among 15 patients described as endocrinologically normal before RT, only 4 retained normal endocrine status afterward. Two NF1 patients developed moyamoya 2 and 7 years after RT, 10/19 evaluable patients reported new learning/memory problems, and 2 NF1 patients developed out-of-field second CNS tumors.	Key quantitative and narrative long-term safety study. Use 2/24 for vasculopathy, 2/24 for second CNS tumor occurrence, 0/24 for mortality and 3/24 for progression. Use endocrine, neurocognitive, visual and radiographic late effects narratively because the paper does not explicitly provide a clean incident endocrinopathy count or definitive toxicity attribution for several outcomes.	Yes	Yes
Childhood optic chiasm gliomas: Radiographic response following radiotherapy and long-term clinical outcome	Tao	1997	10.1016/S0360-3016(97)00359-3	USA	International Journal of Radiation Oncology, Biology, Physics	Joint Center for Radiation Therapy; pediatric Brain Tumor Clinic at Dana-Farber Cancer Institute; Neurofibromatosis Clinic at Boston Children's Hospital, Harvard Medical School, Boston, Massachusetts, USA	Multicenter	3 clinical programs/centers	Retrospective consecutive cohort study	Retrospective	1971-July 1993	To examine radiographic response, long-term tumor control, visual outcome, survival, and late sequelae after irradiation for progressive childhood optic chiasm glioma.	Consecutive patients with optic chiasm glioma identified between 1971 and July 1993; the extracted study population comprised the 29 patients with progressive disease who received radiation therapy, with or without prior surgery or chemotherapy.	Tumors confined to the optic nerve(s) were excluded. Among previously reported cases, four were subsequently excluded because chiasmal involvement could not be confirmed in two, germ cell tumor could not be ruled out in one, and one large hypothalamic mass with diencephalic syndrome was never biopsied. Eleven asymptomatic NF1 patients were observed and two patients younger than 3 years underwent surgery and chemotherapy to delay irradiation and were not part of the 29-patient irradiated study population.	Yes	NR	NR	Yes	Pierce_1990; Tarbell_1986	Yes; updated 29-patient irradiated cohort with longer follow-up	42	42	29	29	13	29 overall; 27 formal post-treatment endocrine testing, 28 learning-difficulty assessment, 26 evaluable visual outcome	25	29	29	Mixed; cohort termed childhood but age at diagnosis ranged 1.25-19 years	NR	NR	6.6	NR	1.25-19	NR	NR	NR	14	15	12	17	0	NR	29	NR; 12 had surgery before RT, while prior chemotherapy within the irradiated cohort was not quantified	13	16	13	5	NR	8	0	0	Pathologic confirmation was obtained in 13 non-NF1 patients with hypothalamic extension; one was confirmed only at salvage surgery after recurrence. Five were juvenile pilocytic astrocytoma and eight were low-grade astrocytoma, often with pilocytic features but not meeting full JPA criteria.	No	NA	NA	NA	All 29 had chiasmal involvement. Table 1 categorized extent as chiasm +/- nerves in 4, chiasm +/- hypothalamus in 10, and chiasm +/- hypothalamus plus other structures in 15; other structures included frontal lobes, basal ganglia, thalamus, temporal lobes, or optic tracts.	NR; exact nerve involvement is not separable from the chiasm +/- nerves categories	0	29	NR; table uses chiasm +/- hypothalamus categories and does not provide a clean unique hypothalamic count	NR; optic tracts were among possible additional structures but a separate count was not reported	15	NR	NR	No	NA	NA	NA	Yes	30	15-78	No	NA	NA	29	1	NR	10	2	29	11 of 28 patients had learning difficulties requiring special education before treatment	10	NR	All treated patients had visual deficits and neurologic abnormalities. At diagnosis, 10/29 had any endocrine abnormality, including precocious puberty in 6 clinically (plus one additional patient with early laboratory evidence), diabetes insipidus in 2, and obesity in 2. Ten had hydrocephalus. One of the three visually unevaluable patients was blind after surgery. Formal neurocognitive testing was inconsistently available; 11/28 had a history of learning difficulties requiring special education before treatment.	Radiotherapy for documented progression; 12/29 had surgery before RT for diagnosis/debulking and 4 had VP shunts for hydrocephalus.	NR within the irradiated cohort	12	7	5	5	0	4	NR; 4 received salvage chemotherapy after RT, but the number with chemotherapy before RT was not quantified	Salvage regimens included MOP (methotrexate, Oncovin/vincristine, prednisone) and vincristine plus actinomycin; some progressing patients also underwent surgery.	NR	NR	4	NR	NA	Four patients had ventriculoperitoneal shunts placed for hydrocephalus before RT.	29	Fractionated external-beam photon radiotherapy; 25 treated with conventional field arrangements and 4 with stereotactic fractionated radiation technique	25	NR	0	0	4	0	0	0	4-15 MV linear accelerators; 17 three-field, 7 opposed laterals only, 1 arc rotation, 4 fractionated stereotactic	Primary definitive RT for progressive disease, with 12 patients treated after prior surgery; prior chemotherapy within the irradiated cohort was not quantified	NR	NR	0	12	NR	Visual compromise 22/29 (76%), worsening endocrinopathy 2/29 (7%), neurologic deterioration 3/29 (10%), and radiographic progression 2/29 (7%).	Treatment volumes were determined from tumor involvement on available CT/MRI and tailored with cerrobend blocks.	50.4-55.8	1.8-2.0	NR	50.4-55.8	54	NR	NR	Patients were treated with 4-15 MV linear accelerators over a median of 42 days (range 35-52 days). Seventeen received three fields, 7 opposed laterals, 1 arc rotation, and 4 fractionated stereotactic RT.	0	0	Diagnosis for overall survival; completion of RT for freedom from progression, radiographic response, and endocrine follow-up	108	NR	9.7-282 for surviving patients	282	NR	NR	NR	Serial ophthalmologic reports for visual acuity/fields; endocrine evaluations at diagnosis and follow-up with clinical assessment for untested patients; CT/MRI review for treatment effects; history of special education for neurocognitive outcome; Karnofsky/modified Lansky performance scores; clinical follow-up for vascular and second-tumor events.	Imaging generally at 1-3 months after RT, again 6-9 months later, annually until 5 years, then every 2-3 years if stable/shrinking. Endocrine and ophthalmologic follow-up were serial but no fixed endocrine schedule was specified.	NR	Authors distinguished tumor progression from transient treatment-related imaging change, identified postoperative diabetes insipidus separately, and emphasized that endocrine and neuropsychological abnormalities could reflect tumor, surgery, radiation, NF1, visual impairment, or other confounding factors.	NR	NR; late sequelae were reported by specific domain	No	NA	NA	NA	NA	NA	No	NA	NA	NA	NA	No	NA	NA	NA	Yes	NR; no unique composite late-toxicity count	29	NR	NR	NR	Specific late findings included 21 new cases of hypopituitarism, one NF1 patient with moyamoya and subsequent infarction, one NF1 patient with an out-of-field medullary astrocytoma, new treatment-related calcifications in 8 patients, cerebral atrophy in 5, white-matter degeneration with count not stated, and frequent learning difficulties. No composite toxicity endpoint or formal severity grading was reported.	Yes	New post-irradiation hypopituitarism and specific endocrine abnormalities assessed by formal laboratory testing when available, with clinically normal growth/puberty and absence of hypothyroid symptoms used to classify untested patients as normal.	29	21	Median endocrine follow-up 75.9 months; range 1.4-138 months	NR; unique count across hypopituitarism, precocious puberty, diabetes insipidus, and obesity not reported	NR; reported as 59% of irradiated patients without an explicit count	NR; TSH deficiency reported as 48% without an explicit count	NR; reported as 21% without an explicit count	NR; delayed puberty and amenorrhea each reported as 24% without explicit unique counts	NR; cumulative prevalence increased from 24% at diagnosis to 38% at follow-up, but a unique incident count was not stated	0	6	NR	NR; obesity increased from 7% at diagnosis to 45% at follow-up, but incident unique-patient count was not reported	NR	NR	NR	NR	NR; authors stated endocrine dysfunction may result from tumor involvement, radiation, or surgery	Formal endocrine testing was performed at diagnosis in 26/29 and after treatment in 27/29; untested patients were clinically assessed. No new endocrine abnormalities developed between diagnosis and irradiation. After RT, 21/29 (72%) developed new hypopituitarism, most commonly GH deficiency (59% reported). Five had one hormonal deficiency, 8 had two, and 6 had panhypopituitarism. Two patients developed diabetes insipidus postoperatively, not as a post-RT endocrine event. Median formal endocrine follow-up after RT was 75.9 months (1.4-138).	Yes; clinically reported late vascular event, without systematic vascular screening	Moyamoya syndrome with subsequent infarction reported as a late event after RT	Clinical follow-up and neuroimaging; no routine MRA screening protocol reported	29	1	1	NR	1	NR	1	NR; a separate intracranial hemorrhage was reported but not classified as vasculopathy	NR	NR	NR	NR	NR	NR	1	12	0	17	1	29	NA	NA	NR	One NF1 patient developed moyamoya syndrome and subsequent infarction after RT. No systematic vascular screening schedule or latency was provided in this article, and causality was not formally assigned to radiation.	Yes; second CNS tumor was reported as a late event	A second tumor occurring after RT; the reported medullary astrocytoma was outside the radiation field and its histologic grade/malignant status was not specified.	29	1	0	1	1	0	NR; grade of the medullary astrocytoma was not reported	0	0	1	NR	NR	NR	1	12	0	17	1	29	NA	NA	NR; tumor was explicitly outside the radiation field	NR	One NF1 patient developed a second medullary astrocytoma outside the radiation field. The paper does not report its grade or label it radiation-induced; therefore it should be interpreted as a second CNS tumor and not automatically treated as a confirmed radiation-induced secondary malignancy.	No	NA	NA	NA	NA	NA	NA	Radiation necrosis was not reported. Transient treatment-related edema/tumor enlargement was described and distinguished from true progression.	Yes; serial visual outcome was assessed, but specific radiation-induced ophthalmic diagnoses were not adjudicated	26	NR	NR	NR	5	NR	NR	Among 26 evaluable irradiated patients, visual acuity/field deficits improved in 7, stabilized in 14, and worsened in 5; 3 were unevaluable. Four of the five patients with worsening vision had progressive disease, so the observed deterioration cannot be treated as confirmed radiation-induced visual toxicity.	Yes	28	NR; incident decline could not be separated from pre-existing learning difficulties	20	NR	NR	Formal neurocognitive/intelligence testing was inconsistently available; learning difficulty was represented by history of requiring special education.	NR; assessed at most recent follow-up	NR	Yes; selected neurologic late effects were described	29	0	NR	NR	1	NR	NR	NR	Treatment-related neuroimaging changes: new calcifications, white-matter degeneration, and cerebral atrophy	8 new calcifications; 5 cerebral atrophy; white-matter degeneration count NR	NR	New calcifications appeared in 8 patients 7-56 months after RT and progressed in 5. Cerebral atrophy was recognized in 5 patients 19 months to 6 years after RT. White-matter degeneration was reported but its patient count was not stated. Three patients had rapid cyst growth 1.5, 6, and 11 months after RT; two were classified as progression and one resolved after drainage. One patient who had three subtotal resections followed by RT was neurologically devastated after an intracranial hemorrhage. Four patients with seizures at presentation continued antiseizure medication after RT; no new seizures were reported.	Yes	29	2	0	0	1	0	1	NR	NR	NR	NR	100	85.1	NR	Yes	Yes	Two late deaths occurred. One patient with growth hormone deficiency and behavioral problems died suddenly of unclear cause during psychiatric hospitalization 120 months after RT with stable MRI one month earlier. A second patient developed a frontal lobe mass 120 months after RT, underwent subtotal resection showing glioblastoma multiforme, and died of disease 10 months later. Detailed Results/Fig. 3 report 10-year OS 100% and 15-year OS 85.1%; the abstract appears to reverse the 10-year OS and freedom-from-progression values.	CR: restoration of normal optic pathway landmarks; PR: >=50% reduction in tumor area; MR: >=25% to <50% reduction; stable disease: no change in tumor area; progressive disease: any sustained increase in tumor area. Transient cyst enlargement or solid-tumor enlargement followed by decrease was not considered progression.	Yes	25	4	6	9 categorized as stable or <MR	1	10	19	Best response over follow-up; among 21 patients with serial imaging, median imaging follow-up was 74.2 months (range 3-183.6)	Best response among 25 evaluable patients: CR 4, PR 6, MR 5, stable or <MR 9, progression 1. Using the master-table definition CR+PR+stable, disease control is 19/25; including the five MR patients, 24/25 had a nonprogressive best radiographic response. Median actuarial time to PR was 62 months; probability of PR was 18.1% at 24 months, 38.2% at 48 months, and 45.9% at 60 months.	Yes	29	5	NR; article reports progression rather than a separate recurrence count	5	NR; range <1.5-120 months after RT	Yes; reported as freedom from progression	NR	NR	NR	NR	89	5	4	0	3	Five patients developed progressive disease after RT, with time to progression from <1.5 to 120 months. Four received salvage chemotherapy and had long-term stabilization; three of these also underwent surgical procedures. The fifth underwent subtotal resection of a frontal lobe mass showing GBM and died 10 months later. Detailed Results report 10-year and 15-year freedom from progression of 89% and 82.1%, respectively.	No; the 13 nonirradiated patients were not used for a formal outcome comparison in this report	Yes	No	No	No	No	No	No	Kaplan-Meier estimates and log-rank comparison; no adjusted effect estimate	NR	NR	NA	NA	NA	No formal multivariable safety-risk analysis. Endocrine abnormalities were more frequent with longer follow-up; neurocognitive findings were potentially confounded by NF1, visual problems, and missed schooling. The single moyamoya and second-tumor patient had NF1.	No statistical difference in overall survival or freedom from progression was found between NF1 and non-NF1 patients. Learning difficulty was common in NF1 but was not exclusive to NF1. No formal RT safety comparison by technique, dose, or tumor extent was reported.	NR	NR	NR	NR	21	29	1	29	NR	NR	NR	NR	NR	NR	NR	NR	2	29	5	29	10	25	19	25	1	25	Patient-level	Variable long-term follow-up; median overall follow-up 108 months, median endocrine follow-up 75.9 months, and best radiographic response assessed over variable imaging follow-up	No composite or grade >=3 toxicity endpoint was reported. Visual worsening was largely associated with tumor progression and was not attributed to RT. Neurocognitive learning problems were already present in 11/28 before treatment and an incident count was not reported. The second CNS tumor was an out-of-field medullary astrocytoma of unspecified grade, so it should not automatically enter a confirmed secondary-malignancy meta-analysis. Radiation necrosis was not assessed. This cohort overlaps Pierce 1990/Tarbell 1986 and should not be double-counted for the same outcome.	Patient-level event/denominator pairs for new hypopituitarism (21/29), vasculopathy (1/29), death (2/29), progression (5/29), and radiographic response among 25 evaluable patients; Kaplan-Meier OS/FFP and actuarial time-to-response estimates also reported.	Radiographic regression after RT for progressive childhood optic chiasm glioma may take years, while RT provides excellent long-term tumor control and preserves or improves vision in most evaluable patients; lifelong endocrine and neuropsychological follow-up is required.	After irradiation, 21/29 (72%) developed new hypopituitarism; one NF1 patient developed moyamoya with infarction, one NF1 patient developed an out-of-field medullary astrocytoma, and 20/28 required special education at follow-up although 11/28 already had learning difficulties before treatment. Treatment-related calcifications and cerebral atrophy were also observed.	Primary updated overlapping report for the Harvard/Boston irradiated chiasmal-glioma cohort. Use quantitatively for new endocrinopathy (21/29), vasculopathy (1/29), mortality (2/29), progression (5/29), and radiographic response; use visual, neurocognitive, second-tumor, and imaging late effects narratively with attribution caveats. Do not double-count overlapping outcomes from Pierce 1990 or Tarbell 1986.	Yes	Yes
Radiation-induced cerebral vasculopathy in children with neurofibromatosis and optic pathway glioma	Grill	1999	10.1002/1531-8249(199903)45:3<393::AID-ANA17>3.0.CO;2-B	France	Annals of Neurology	Institut Gustave Roussy, Villejuif, France	Single-center	1	Retrospective cohort study focused on post-radiotherapy cerebral vasculopathy	Retrospective	Since 1980; end date NR	To define the incidence, clinical and radiological characteristics, and risk factors of occlusive cerebral vasculopathy after radiotherapy for childhood optic pathway glioma.	Children with optic pathway glioma who underwent radiotherapy at Institut Gustave Roussy since 1980, had truly progressive tumors, and had at least 3 years of follow-up.	NR	NR	NR	NR	NR	NR	NR	69	69	69	69	0	69	69 for vasculopathy file review; detailed radiological findings reported for the 13 affected patients	NR	NR	Pediatric	69	0	NR	NR	NR	NR for full cohort; 4.5 years among the 13 vasculopathy cases	NR for full cohort; 4.8 years among the 13 vasculopathy cases	NR for full cohort; 1.5-8.0 years among the 13 vasculopathy cases	NR	NR	37	32	0	NR	69	NR; 3/13 vasculopathy cases had RT after failure of first-line chemotherapy and/or surgery	NR	NR	NR	NR	NR	NR	NR	NR	Histologic confirmation and subtype distribution were not reported.	No	NA	NA	NA	Optic pathway glioma; detailed anatomic distribution of the full 69-patient cohort was not reported. The Discussion refers to progressive glioma involving the chiasm and retrochiasmatic structures.	NR	NR	NR	NR	NR	NR	NR	NR	No	NA	NA	NA	No	NA	NA	No	NA	NA	NR	NR	NR	NR	NR	NR	NR	NR	NR	Baseline clinical morbidity was not systematically reported. Radiological files were retrospectively reviewed with particular attention to the position of major arteries relative to the tumor.	Only truly progressive OPGs were treated. RT was used as first-line treatment in some children and as rescue therapy after chemotherapy and/or surgery in others; the full-cohort distribution was not reported.	NR	NR	NR	NR	NR	NR	NR	NR	NR	NR; 3/13 vasculopathy cases had RT after failure of first-line chemotherapy and/or surgery, but chemotherapy-specific count was not separable	NR	NR	NR	NR	NR	69	Radiotherapy; full-cohort technique distribution was not reported. Among the 13 vasculopathy cases, techniques included cobalt-60 and 4.5-20 MV photons.	NR	NR	NR	NR	NR	NR	NR	NR	Cobalt-60 and 4.5-20 MV photons were reported among the 13 vasculopathy cases.	First-line or rescue treatment for progressive OPG; full-cohort timing distribution NR	NR; 10/13 vasculopathy cases were irradiated as first-line treatment	NR	NR; 3/13 vasculopathy cases were irradiated after failure of first-line chemotherapy and/or surgery	NR	NR	Truly progressive optic pathway glioma.	OPG treatment fields were reviewed, but field details for the full cohort were not reported.	NR for full cohort	NR	NR	NR for full cohort; 45-80 Gy among the 13 vasculopathy cases, with the 80-Gy patient receiving two 40-Gy courses	NR for full cohort; 55 Gy among the 13 vasculopathy cases	NR for full cohort; 54.2 Gy among the 13 vasculopathy cases	NR	Radiotherapy was analyzed in terms of treatment fields, dose, fractionation, ports, and technique. Among vasculopathy cases, techniques included cobalt-60 and 4.5-20 MV photons. Type of irradiation, number of fields, fractionation, and dose per fraction were not associated with vasculopathy.	NR for full cohort; 1 of 13 vasculopathy cases was irradiated twice at 40 Gy	NR; one vasculopathy case received two RT courses	After radiotherapy for vasculopathy surveillance/outcome	84	NR	At least 36 months for all included patients; upper range NR	NR	NR	NR	NR	Retrospective review of clinical and radiological files for occlusive vasculopathy; cerebrovascular disease was defined clinically by stroke or TIA and radiologically by ischemia on CT or MRI. MRA was available in some cases, and angiography was used in selected affected patients.	NR; the paper recommends future longitudinal vessel screening beginning in the first year after RT, but does not report a standardized surveillance schedule used for this cohort.	NR	Events fulfilling the study's clinical/radiological definition after RT were classified by the authors as radiation-induced cerebral vasculopathy; tumor-related arterial distortion was specifically reviewed as a possible confounder.	NA	Occlusive cerebral vasculopathy occurring after radiotherapy, defined clinically by stroke/TIA and radiologically by ischemia on CT/MRI.	No	NA	NA	NA	NA	NA	No	NA	NA	NA	NA	No	NA	NA	NA	Yes	13	69	NR; no grading system used	NA	NR	The study specifically assessed late radiation-induced cerebral vasculopathy rather than overall toxicity. Thirteen of 69 irradiated children developed vasculopathy; outcomes among the 13 were death in 3, severe handicap in 5, and moderate/mild handicap in 5.	No	NA	NA	NA	NA	NA	NA	NA	NA	NA	NA	NA	NA	NA	NA	NA	NA	NA	NA	NA	Late neuroendocrine deficits are mentioned in the background as a known RT toxicity, but endocrine outcomes were not measured in this cohort.	Yes	Cerebrovascular disease defined clinically by stroke or transient ischemic attack and radiologically by ischemia on CT or MRI; the study evaluated post-RT occlusive cerebral vasculopathy.	Retrospective review of clinical and radiological files, including CT/MRI; MRA was available in some cases and angiography was performed in selected affected patients.	69	13	11	2	NR; the paper describes the typical radiologic pattern as moyamoya but does not provide a separate count diagnosed specifically as moyamoya	NR as an aggregate count; individual affected-vessel abnormalities, including explicit stenosis/occlusion in several patients, are listed in Table 2	9	NR	NR	NR	2 patients presented with focal seizures without TIA/stroke as the first clinical sign	36	6-72 among the 13 affected patients	NR	11	37	2	32	13	69	NA	NA	13	Thirteen of 69 irradiated children (19%) developed radiation-induced cerebral vasculopathy. Presentations were focal seizures in 2, TIA in 5, stroke in 4, and incidental CT findings in 2. Disease progressed in 9/13 with new-vessel stenosis/occlusion and additional stroke(s). Outcomes were death in 3 (2 from stroke, 1 from tumor progression), severe handicap in 5, and moderate/mild handicap in 5. Vasculopathy occurred in 11/37 NF1 patients (30%) versus 2/32 without NF1 (6%), p=0.015; NF1 remained the principal risk factor after adjustment.	No	NA	NA	NA	NA	NA	NA	NA	NA	NA	NA	NA	NA	NA	NA	NA	NA	NA	NA	NA	NA	NA	NA	NA	NA	Secondary malignancy was not assessed or reported.	No	NA	NA	NA	NA	NA	NA	Radiation necrosis was not assessed or reported.	No	NA	NA	NA	NA	NA	NA	NA	Ophthalmic toxicity was not assessed in this vasculopathy-focused report.	No	NA	NA	NA	NA	NA	NA	NA	NA	No	NA	NA	NA	NA	NA	NA	NA	NA	NA	NA	NA	Neurological manifestations and disability were reported as consequences of cerebral vasculopathy and are captured in the vasculopathy section rather than as a separate systematically assessed toxicity domain.	Yes, among the 13 vasculopathy cases only	13	3	2 deaths from stroke among patients classified as having radiation-induced vasculopathy	2	1 due to tumor progression	0	0	NR	NR	NR	NR	NR	NR	NR	No	No	Mortality was reported only for the 13 patients who developed vasculopathy: 3 died, including 2 from stroke and 1 from tumor progression. Overall mortality or survival for all 69 irradiated patients was not reported.	NA	No	NA	NA	NA	NA	NA	NA	NA	NA	Tumor response was not assessed; radiology was reviewed for cerebrovascular disease.	No	NA	NA	NA	NA	NA	No	NA	NA	NA	NA	NA	NA	NA	NA	NA	OPG progression/recurrence after RT was not systematically reported. One of the 13 vasculopathy cases died from tumor progression.	No	Yes	No	No formal comparison	Yes	Yes	No	Yes	Crude proportions with chi-square testing; general linear model for adjusted risk-factor assessment	Vasculopathy: 11/37 (30%) with NF1 vs 2/32 (6%) without NF1; p=0.015	NR	NR; NF1 remained the most important risk factor, p<0.05	NR	Possible confounding variables were adjusted for, but the specific variables entered in the final model were not listed.	NF1 was the major risk factor. Children with vasculopathy were younger at irradiation (4 vs 6 years), but this difference was not significant. RT type, number of fields, fractionation, and dose per fraction were not associated with vasculopathy.	Vasculopathy occurred in 11/37 NF1 patients (30%) versus 2/32 non-NF1 patients (6%), p=0.015. After adjustment, NF1 remained the principal risk factor (p<0.05). In the two non-NF1 children with stroke, tumor distortion of the internal carotid artery or branches was visible; this was not present in the 11 affected NF1 patients.	NR	NR	NR	NR	NR	NR	13	69	NR	NR	NR	NR	NR	NR	NR	NR	NR	NR	NR	NR	NR	NR	NR	NR	NR	NR	Patient-level	84-month median cohort follow-up; median vasculopathy latency 36 months	Vasculopathy is directly meta-analyzable as 13/69. Other safety and efficacy domains were not systematically reported for the full irradiated cohort. Mortality was reported only among patients who had already developed vasculopathy and therefore is not suitable as a cohort-level death proportion.	Patient-level vasculopathy proportion 13/69; NF1 subgroup 11/37 and non-NF1 subgroup 2/32.	NF1 is the principal risk factor for radiation-induced cerebral vasculopathy in children with OPG; RT should not be first-line treatment for progressive NF1-associated OPG, and when RT is unavoidable, close longitudinal vascular surveillance is recommended.	Thirteen of 69 irradiated children (19%) developed radiation-induced occlusive cerebral vasculopathy at a median latency of 36 months. Risk was substantially higher with NF1: 11/37 (30%) versus 2/32 (6%) without NF1.	Key quantitative vasculopathy study: use 13/69 for pooled post-RT vasculopathy incidence and 11/37 versus 2/32 for NF1 subgroup/risk-factor analysis. Use latency, symptoms, disability, stroke deaths, radiological phenotype, and revascularization experience narratively.	Yes	Yes
Efficacy of radiotherapy in optic gliomas	Gould	1987	10.1016/0887-8994(87)90050-6	USA	Pediatric Neurology	Columbia-Presbyterian Medical Center; Departments of Neurology (Pediatric Neurology) and Radiology (Neuroradiology), College of Physicians and Surgeons of Columbia University; Neurological Institute; Presbyterian Hospital, New York City, New York, USA	Single-center	1	Consecutive observational cohort with treated versus untreated comparison	NR	Seven-year evaluation period beginning after the advent of CT in 1975; exact end year NR	To determine the efficacy of radiotherapy for childhood optic glioma using sequential CT measures of tumor progression/regression and clinical visual outcomes.	Twenty-five children with optic gliomas who had sequential CT scans and were examined consecutively at Columbia-Presbyterian Medical Center.	NR	Yes	NR	NR	NR; overlap with earlier Columbia/Chutorian reports was not established in this paper	NR	NR	25	25	25	20	5	20	25	25	NR	Pediatric; all participants were described as children, although age at presentation extended to 19 years	25	0	NR	8	1.67-19 (reported as 20 months to 19 years at presentation)	NR	NR	NR	10	15	16	9	0	NR	NR; treatment often followed documented increase in tumor size, but a full patient count with progressive disease at RT was not reported	NR	8	17	8	NR	NR	NR	NR	NR	Tissue confirmation was obtained in 8/25 patients; histologic subtype counts were not reported in this article.	No	NA	NA	NA	12 purely chiasmal tumors, 9 involving the chiasm and at least one optic nerve, and 4 confined to the optic nerve.	13	4	21	NR	NR	NR	NR	NR	No	NA	NA	NA	No aggregate baseline size measurement; serial CT size change was assessed	NA	NA	No	NA	NA	NR	NR	NR	NR	NR	NR	NR	NR	NR	Ocular signs included decreased visual acuity, abnormal visual fields, and proptosis, but the paper did not provide a unique baseline count of patients with visual impairment or other baseline toxicity-domain abnormalities.	Twenty patients received radiotherapy during the primary treated-versus-untreated comparison and five were initially untreated/observed; one of the initially untreated patients with progression later received radiotherapy and showed marked regression.	5	NR	NR	NR	NR	NR	NR	NR	NR	NR	NR	NR	NR	NR	NR	21 ever received RT: 20 in the primary treated group plus 1 initially untreated patient who later crossed over to RT after progression	Radiotherapy; specific external-beam technique/energy not reported	NR	NR	NR	NR	NR	NR	NR	NR	NR	Varied; decision to irradiate was made independently and often only after an increase in tumor size was documented. One initially untreated patient later received RT after progression.	NR	NR	1 clearly reported crossover patient received RT after progression while initially untreated	NR	NR	Clinical decision based on individual risk/benefit, often after documented increase in tumor size; progressive visual deficit or increasing tumor size were cited as situations warranting treatment.	NR	NR	NR	NR	30-55	NR	NR	NR	Radiotherapy doses ranged from 3000 to 5500 rads; technique, field design, fractionation, and margins were not reported.	NR	NR	NR; cohort follow-up was reported for the 25 children, with serial CT before and after RT in treated patients	NR	69.6	12-120	120	NR	NR	NR	Sequential CT evaluation of tumor size/contrast enhancement and clinical assessment when possible; visual acuity, visual fields and proptosis were followed in evaluable treated patients. Complications were discussed narratively.	At least one pre- and post-RT CT in every treated patient; sequential scans in untreated patients. Exact clinical safety-assessment schedule NR.	NR	Authors stated that no definite complications were ascribable to RT and emphasized difficulty separating cerebral dysfunction or vascular occlusion related to NF1 from complications of RT.	NR	NR	Yes; narrative assessment only	Definite complications ascribable to radiotherapy, as stated by the authors	0 definite RT-attributed complications reported	20 in the primary RT-treated group	Variable follow-up; mean 69.6 months for the full cohort	0	No	NA	NA	NA	NA	No	NA	NA	NA	Yes; limited narrative discussion	NR	NR	NA	NR	NR	The authors reported no definite complications ascribable to RT. They cautioned that cerebral dysfunction and vascular occlusion in NF1 could not be clearly separated from RT effects. Developmental delay occurred in both treated and untreated patients.	No	NA	NA	NA	NA	NA	NA	NA	NA	NA	NA	NA	NA	NA	NA	NA	NA	NA	NA	NA	Endocrine toxicity was not reported as an outcome.	Yes; limited narrative reporting, without systematic vascular screening	NR	Angiography was reported for one affected NF1 patient; no systematic screening method was described.	NR; treatment status of the single reported vascular case was not specified	1	1	NR	NR	1	NR	NR	NR	NR	NR	NR	NR	NR	1	16	NR	NR	NR	NR	NR	NR	NR	One boy with NF1 had hemiparesis with angiographic occlusive disease of the right anterior cerebral artery. The paper states that this finding is associated with both NF1 and irradiation and does not specify whether this patient belonged to the treated or untreated subgroup; therefore no RT-specific event/denominator pair is extractable.	No	NA	NA	NA	NA	NA	NA	NA	NA	NA	NA	NA	NA	NA	NA	NA	NA	NA	NA	NA	NA	NA	NA	NA	NA	Secondary malignancy was not assessed or reported for this cohort.	No	NA	NA	NA	NA	NA	NA	Radiation necrosis was not assessed or reported.	Yes; visual function was followed, but radiation-specific ophthalmic toxicity was not adjudicated	18 reliably testable RT-treated patients	NR	NR	NR	NR	NR	NR	Among 18 treated patients who could be tested reliably, one or more ocular parameters improved in 7. Visual fields improved in 3/10 and visual acuity improved in 2/13 after RT. The paper did not report a unique count of post-RT visual worsening or attribute visual injury to RT.	Yes; limited narrative assessment	NR	NR	NR	NR	NR	Clinical observation; no formal standardized neurocognitive testing was reported.	NR	NR	Yes; limited narrative reporting	NR	NR	1 hemiparesis in the patient with occlusive right anterior cerebral artery disease	NR	NR	NR	NR	NR	Developmental delay	NR	NR	Developmental delay was observed equally in treated and untreated patients, but event counts were not reported. One NF1 patient had hemiparesis associated with angiographically demonstrated occlusive right anterior cerebral artery disease.	No	NA	NA	NA	NA	NA	NA	NA	NA	NA	NA	NA	NA	NA	NA	NA	NA	Cohort mortality and overall survival were not reported. A death discussed in the Discussion referred to a previously published patient and was not presented as an event from this 25-patient cohort.	Tumor regression/progression was judged on sequential CT by change in tumor size and/or contrast-enhancement characteristics; formal CR/PR thresholds were not defined.	Yes	20 RT-treated patients in the primary comparison	NR	NR	9	1	NR; 10/20 had author-defined tumor regression, but CR/PR categories were not reported	NR	Variable during 1-10 years of follow-up	Among 20 patients receiving RT, 10 had tumor regression, 9 were stable, and 1 worsened. Among 5 initially untreated patients, 4 progressed and 1 remained stable. One initially untreated patient who progressed later received RT and showed marked tumor regression.	Yes	20 for the primary RT-treated group	1 in the primary RT-treated group	NR	1	NR	No	NA	NA	NA	NA	NA	1 initially untreated patient with progression later received RT	NR	1 in the initially untreated subgroup	NR	Primary comparison: progression/worsening occurred in 1/20 RT-treated patients versus 4/5 initially untreated patients. One of the untreated patients with progression subsequently received RT and demonstrated marked regression.	Yes	Yes; descriptive radiographic outcomes were reported by NF1 status	No	No outcome comparison by tumor location	No	No; authors stated results could not be related to RT dose because of age differences and small dose-category sizes	No	No	Chi-square test for treated versus untreated radiographic outcome distribution	χ²=18.37 reported in the abstract for treated versus untreated outcome comparison	NA	NA	NA	NA	No formal safety risk-factor analysis. The authors emphasized confounding between NF1-associated cerebral dysfunction/vascular occlusion and possible RT complications.	The presence or absence of NF1 did not correlate with tumor location. Radiographic outcomes were described by NF1 status, but no treatment-specific safety comparison by NF1 was provided.	NR	NR	NR	NR	NR	NR	NR	NR	NR	NR	NR	NR	NR	NR	NR	NR	NR	NR	1	20	NR	NR	NR	NR	1	20	Patient-level	Variable follow-up; mean 69.6 months for the full cohort	Safety outcomes were not systematically ascertained or graded. The authors reported no definite RT-attributed complications, but developmental delay and one vascular occlusion were confounded by NF1 and the vascular case's RT exposure status was not specified. Visual follow-up reported improvement but not a unique worsening/toxicity count. Radiographic progression in the primary RT group is directly usable as 1/20.	Patient-level treated-versus-untreated radiographic outcome counts; RT progression 1/20. Safety findings are narrative rather than clean RT-attributed event/denominator pairs.	Sequential CT demonstrated significantly better tumor control after RT than without RT; the authors concluded that radiotherapy is an effective treatment for selected children with progressive visual deficit or increasing optic-glioma size.	No definite complications were considered ascribable to RT, although the authors cautioned that NF1-related cerebral dysfunction and vascular occlusion could be difficult to distinguish from RT effects. One NF1 patient had hemiparesis with right anterior cerebral artery occlusive disease, and developmental delay occurred in both treated and untreated patients.	Use narratively for historical RT safety because toxicity ascertainment and attribution were limited. Use quantitatively as contextual efficacy for RT-treated radiographic progression (1/20); treated-versus-untreated tumor-control findings can be described comparatively.	Yes	Yes
Optic gliomas: Radiation therapy and prognosis	Horwich	1985	10.1016/0360-3016(85)90052-5	United Kingdom	International Journal of Radiation Oncology, Biology, Physics	The Royal Marsden Hospital and Institute of Cancer Research, United Kingdom	Single-center	1	Retrospective single-center cohort study	Retrospective	1951-1981	To report the Royal Marsden Hospital experience with optic glioma and evaluate the effectiveness of radiotherapy for progressive disease, including long-term disease control, survival, visual outcomes, and late sequelae.	Patients with optic glioma referred to the Royal Marsden Hospital between 1951 and 1981; 29 patients with progressive disease received radiotherapy.	No formal exclusion criteria were reported. One of 30 referred patients was not irradiated because her anterior optic nerve glioma was longstanding and showed no recent progression.	NR	NR	NR	NR	NR	NR	30	30	30	29	1	27 for the tabulated late-sequelae summary; outcome-specific denominators varied	NR	29	29	Mixed	24 aged 15 years or younger	6 described by the authors as adults (ages 17-56 years)	NR	NR	0.75-56	NR	NR	NR	15	15	6	NR; 24 patients had no reported stigmata of von Recklinghausen disease	NR	NR	29	23 had biopsy or diagnostic craniotomy before/around treatment	17	13	17	NR	NR	NR	0 reported in the analyzed cohort	NR	Histologic diagnosis was obtained by biopsy in 17/30: 12 tumors were Grade I, 4 Grade II, and grade was not defined in 1. A further 6 diagnoses were supported by direct inspection at craniotomy without biopsy.	No	NR	NR	NR	Right optic nerve alone 2, left optic nerve alone 2, chiasm alone 5, right optic nerve plus chiasm 8, left optic nerve plus chiasm 4, and bilateral optic nerves plus chiasm 9; 11 patients had extension into adjacent brain.	25	4	26	NR	NR	11	9	NR	No	NR	NR	NR	Yes	NR	1960-10-01	No	NR	NR	29/30 had reduced visual acuity; 24/24 symptom-evaluable patients reported impaired vision	12/29 irradiated patients were blind in at least one eye at presentation	25	NR	NR	NR	NR	NR	NR	Visual morbidity was substantial: 12/29 irradiated patients were blind in one eye at presentation and 8 of these also had reduced vision in the other eye. Optic atrophy was reported in 25/30. One patient had hypopituitarism evident at diagnosis; six patients developed precocious puberty, but its timing relative to RT was not uniformly reported.	Radiotherapy was used for the 29 patients with progressive optic glioma; one patient with a longstanding stable anterior optic nerve glioma was not irradiated. Diagnostic biopsy/craniotomy was performed in many patients.	1	23	NR	NR	NR	NR	NR	NR	NR	NR	NR	NR	NR	NR	Diagnostic biopsy in 17 patients and direct inspection at craniotomy in another 6.	29	Conventional external-beam photon radiotherapy	29	0	0	0	0	0	0	0	4-8 MeV linear accelerators in most patients; 1 patient was treated with a 2 MeV Van de Graaff machine and 4 with telecobalt.	Definitive RT for progressive disease; one patient later received a second RT course for relapse.	NR	NR	1 received repeat irradiation for relapse	23 had biopsy or craniotomy before/around RT	NR	Progressive optic glioma; the authors advocated treatment when there was evidence of disease progression to minimize visual deficit.	Fields depended on tumor site and probable extension. Diffuse intracranial optic nerve tumors were treated to the entire ipsilateral nerve and chiasm using three oblique wedged fields; chiasm-confined tumors used two wedged lateral fields and a frontal unwedged field. The contralateral lens was minimized and the retina excluded from the high-dose volume when feasible.	40-55	1.27-1.77; median 1.45	25-38	40-55	NR	NR	NR	Twenty-six of 29 patients received 45-50 Gy in 30-38 daily fractions over 5-8 weeks; 1 received 40 Gy in 25 fractions and 2 received 55 Gy in 36 fractions. Target volumes ranged from 4 x 4.5 x 5 cm to 8 x 12 x 8 cm. Lens dose was monitored by thermoluminescent dosimetry.	1	0 before the initial course	After radiotherapy	120	103.2	12-360	360	NR	1	NR	Retrospective long-term clinical follow-up including visual acuity and visual fields, endocrine status, neurologic status, education/school performance, and available CT imaging.	NR	NR	The authors explicitly stated that late sequelae could relate to tumor, treatment, or both; endocrine dysfunction was also discussed as potentially resulting from tumor, surgery, radiotherapy, or combinations of these.	NR	Late sequelae reported during 1-30 years of follow-up; no formal time cutoff was defined.	No composite endpoint	NR	NR	NR	NR	NR	No	NR	NR	NR	NR	No	NR	NR	NR	Yes	NR; unique number with any late sequela could not be determined because outcomes overlap	27 for Table 11	NR	NR	NR	Table 11 reported late sequelae among 27 patients: hypopituitarism 6, enucleation of one eye 2, hemiparesis 1, epilepsy 1, and severe mental retardation 1. The authors cautioned that these findings may relate to tumor or treatment or both.	Yes	Hypopituitarism and other endocrine abnormalities during long-term follow-up after treatment.	29 for hypopituitarism; 28 were free of hypopituitarism at diagnosis	5 new cases of hypopituitarism after RT	Approximately 96 on average	NR; unique number with any endocrine disorder was not reported	2 explicitly reported among patients with late hypopituitarism after precocious puberty; total GH-deficiency count NR	1 explicitly reported as reduced TSH response among patients with late hypopituitarism after precocious puberty; total TSH-deficiency count NR	NR	NR	NR; six patients had precocious puberty but timing relative to RT was not uniformly specified	NR	NR	NR	NR	NR	NR; one adult patient was explicitly stated to require replacement hormone therapy	NR	NR	NR	Six patients (21% of the 29 irradiated patients) had hypopituitarism; one was present at diagnosis and the other five developed later. Defective pituitary function became apparent at an average of about 8 years after RT. Three patients with precocious puberty later developed hypopituitarism: one had reduced TSH response and two reduced GH levels. The authors emphasized that endocrine dysfunction could arise from tumor, surgery, RT, or combinations of these.	No	NR	NR	NR	NR	NR	NR	NR	NR	NR	NR	NR	NR	NR	NR	NR	NR	NR	NR	NR	NR	NR	NR	NR	NR	NR	Cerebral vasculopathy was not systematically assessed or reported.	No cohort-level assessment	NR	NR	NR	NR	NR	NR	NR	NR	NR	NR	NR	NR	NR	NR	NR	NR	NR	NR	NR	NR	NR	NR	NR	NR	The article described an additional NF1 patient with a Grade III thalamic astrocytoma 31 years after diagnosis, but explicitly stated that this patient was not analyzed in the study series; this case should not contribute to cohort event counts.	No	NR	NR	NR	NR	NR	NR	One illustrated tumor developed a central lucent area interpreted as necrosis during radiographic regression, but the paper did not diagnose clinical radiation necrosis as an adverse event.	Yes; longitudinal visual outcome was assessed, but radiation-specific ophthalmic injury was not adjudicated	23 for visual acuity; 22 for visual fields	NR	NR	NR	2/23 had deterioration in visual acuity	NR	NR	Among 23 evaluable patients, visual acuity improved in 10 (43%), was stable in 11 (48%), and deteriorated in 2 (9%). Visual fields improved in 4/22 and were stable in 18/22, with no field deterioration. At latest follow-up, 4 irradiated patients had severe visual deficit (3 poor vision and 1 blind), but causation was not assigned to RT.	Yes, limited	27 for the late-sequelae table	1 severe mental retardation reported as a late sequela	NR	NR	NR	Clinical follow-up; school performance, intelligence, and psychological evaluation were mentioned, but no standardized cohort testing method was reported.	NR	NR	Yes, limited	27 for the late-sequelae table	NR	NR	2 patients who later died developed visual deterioration and hydrocephalus about 5 years after RT, in the setting of progressive disease	Hemiparesis 1 and epilepsy 1 were listed as late sequelae; new-onset status and treatment attribution were not established	NR	NR	NR	Enucleation of one eye	2	27	Late sequelae may have reflected effects of tumor, treatment, or both. One reirradiated patient was reported to have epilepsy 9 years after the second RT course.	Yes	29	2	0 reported	0 reported	2	0 reported	0	NR	NR	NR	100	93	93	NR	Yes	Yes	Two of 29 irradiated patients died after developing visual deterioration and hydrocephalus approximately 5 years after RT; both deaths were due to progressive tumor. Actuarial survival was 100% at 5 years and 93% at both 10 and 15 years.	No formal categorical radiological response criteria were specified.	No systematic categorical response analysis	NR	NR	NR	NR	NR	NR	NR	NR	CT examples demonstrated slow partial or complete tumor regression after RT, including central necrosis within a shrinking tumor, but no cohort-level CR/PR/SD response counts were reported.	Yes	29	3	1 explicitly described relapse requiring reirradiation; two additional patients died after progressive disease	3	NR	No formal actuarial PFS estimate; crude freedom from progression was reported	NR	NR	NR	NR	NR	1	NR	1	NR	Three of 29 irradiated patients had documented progression/relapse: one relapsed 4 years after 45 Gy and received a second course of 35 Gy; two others developed visual deterioration and hydrocephalus about 5 years after RT and died from progressive tumor. The abstract reports 26/29 (90%) remained free of disease progression.	No	No	Yes, descriptive	Yes, descriptive	No	No formal within-cohort comparison	No	No	NA	NA	NA	NA	NA	NA	Endocrine dysfunction was reported particularly in large chiasmal tumors with posterior/local extension. All 3 evaluable Grade II cases had endocrine disturbance compared with 2/12 Grade I cases; the authors emphasized that attribution could involve tumor and treatment.	Six author-defined adult patients had generally favorable outcomes; one required hormone replacement for hypopituitarism. Six children diagnosed before age 2 had less favorable outcomes, including one disease-related death and one relapse requiring reirradiation. Grade II tumors were larger and were associated with frequent late endocrine problems.	NR	NR	NR	NR	5	28	NR	NR	NR	NR	NR	NR	NR	NR	NR	NR	2	29	3	29	NR	NR	NR	NR	NR	NR	Patient	120 median follow-up	No composite or grade-based toxicity endpoint was reported. Visual deterioration was not attributed specifically to radiation injury. No systematic vasculopathy, secondary-malignancy, radiation-necrosis, or radiological-response event/denominator data were reported. The additional late Grade III astrocytoma case discussed in the paper was explicitly excluded from the study series.	Patient-level event/denominator pairs for incident hypopituitarism (5/28), death (2/29), and progression/recurrence (3/29); actuarial overall-survival estimates were also reported.	Radiotherapy was considered effective in preventing progression of progressive optic glioma and frequently improved or stabilized vision; the authors advocated treatment earlier in the course of progressive disease to minimize visual deficit.	Five of 28 patients without hypopituitarism at diagnosis subsequently developed late hypopituitarism, becoming apparent on average about 8 years after RT. Other reported late sequelae included severe mental retardation, epilepsy, hemiparesis, and enucleation, but the authors cautioned that these could reflect tumor, treatment, or both.	Use quantitatively for incident hypopituitarism (5/28), mortality (2/29), and progression/recurrence (3/29); use long-term visual, neurologic, neurocognitive, reirradiation, and other late-sequelae findings narratively because treatment attribution or clean denominators are limited.	Yes	Yes
Chiasmatic gliomas of childhood: A reappraisal of natural history and effectiveness of cranial irradiation	Packer	1983	10.1159/000120141	USA	Child's Brain	Children's Hospital of Philadelphia, Philadelphia, Pennsylvania, USA; affiliated University of Pennsylvania and Wills Eye Hospital services	Single-center	1	Retrospective single-center cohort study	Retrospective	1960-1980	To delineate the clinical course and natural history of childhood chiasmatic glioma, evaluate the importance of tumor extent at diagnosis, and assess the effectiveness of cranial irradiation and other therapies.	Children younger than 16 years with surgically verified chiasmatic glioma evaluated at Children's Hospital of Philadelphia between 1960 and 1980.	NR	NR	Supported in part by Cancer Center grants CA-14489 and CA-26191.	NR	NR	NR	NR	21	21	21	18	3	16	7	21	21	Pediatric	21	0	4	NR	0.42-12.2	NR	NR	NR	9	12	3	18	0	21	0	21	20	NR	20	NR	NR	20	0	0	Biopsy tissue was obtained in 20/21 children and showed low-grade (grade I or II) astrocytoma. In one child tissue was not obtained at surgical exploration.	No	NA	NA	NA	At surgical exploration, 5 tumors involved optic nerve and chiasm, 2 involved the chiasm alone, and 14 involved the chiasm with extension into the hypothalamus and/or along the optic tracts.	5	0	21	NR; 14 had hypothalamic and/or optic-tract extension, not separately reported	NR; 14 had hypothalamic and/or optic-tract extension, not separately reported	14	NR	NR	No	NA	NA	NA	No	NA	NA	No	NA	NA	19	NR	5	NR	NR	NR	NR	5	NR	At diagnosis, decreased visual acuity was documented in 19/21 children (11 unilateral and 8 bilateral), optic atrophy in 5, and hydrocephalus in 5. Visual-field deficits were difficult to quantify in younger children.	All 21 underwent surgical exploration. Initial treatment after diagnosis was radiotherapy in 18, chemotherapy alone in 2 children younger than 1 year, and observation in 1.	1	21	NR	NR	NR	0	NR	7	Actinomycin D and vincristine; 2 children received chemotherapy without RT initially and 5 local RT failures later received multiple doses of vincristine and actinomycin D.	0	0	5	0	NA	Surgical exploration in all 21 patients; no complete surgical removal was attempted.	18	Local cranial radiotherapy; specific beam technique/modality not reported	NR	NR	NR	NR	NR	NR	NR	NR	Local cranial irradiation; technique NR	Initial therapy at diagnosis in 18 patients; 2 patients later received a second course of cranial irradiation for progression outside the initial radiation field.	18	NR	2	18	0	Initial treatment of surgically verified chiasmatic glioma; the paper does not provide a separate indication for each initial RT patient. Two later RT courses were given for progressive tumor growth outside the initial field.	Local tumor field	40-60 Gy among 17 patients who completed RT; one additional patient received 25 Gy before dying of progressive tumor growth	NR	NR	25-60	NR	49 among the 17 patients who completed RT	NR	NR	2	0	Diagnosis	63.6	NR	36-177.6	177.6	NR	NR	NR	Records of all patients were reviewed; the 16 surviving children were recalled for comprehensive neurologic and neuro-ophthalmologic evaluation. Goldmann perimetry and fundus photography were obtained when feasible, and all survivors underwent repeat CT.	NR	NR	The authors explicitly stated that it was difficult to separate effects of disease from effects of therapy when interpreting intellectual sequelae.	NR	No formal definition; long-term intellectual and functional sequelae were described during survivor follow-up.	No	NA	NA	NA	NA	NA	No	NA	NA	NA	NA	No	NA	NA	NA	Yes	NR	16	NR	0	NR	The principal quantified late safety finding was intellectual impairment in long-term survivors. No formal composite toxicity endpoint or severity grading system was used. One patient failed to complete RT because of progressive tumor growth, not treatment toxicity.	No	NA	NA	NA	NA	NA	NA	NA	NA	NA	NA	NA	NA	NA	NA	NA	NA	NA	NA	NA	Endocrine toxicity was not reported as a cohort outcome.	No	NA	NA	NA	NA	NA	NA	NA	NA	NA	NA	NA	NA	NA	NA	NA	NA	NA	NA	NA	NA	NA	NA	NA	NA	NA	Cerebral vasculopathy was not assessed or reported.	No	NA	NA	NA	NA	NA	NA	NA	NA	NA	NA	NA	NA	NA	NA	NA	NA	NA	NA	NA	NA	NA	NA	NA	NA	Secondary malignancy was not assessed or reported.	No	NA	NA	NA	NA	NA	NA	Radiation necrosis was not assessed or reported.	Yes	17 patients who completed RT	NR	NR	NR	5	NR	NR	Among the 17 children who completed RT, visual deterioration was reported in 2/6 anterior and 3/11 posterior cases. These changes occurred in the context of progressive disease and were not identified as radiation-induced visual toxicity. Only one irradiated patient had visual improvement.	Yes	16	5	2	3	NR	Comprehensive neurologic evaluation of survivors; intellectual deficits were reported clinically as mental retardation or learning disability. Formal standardized testing details were not provided.	Variable long-term follow-up; cohort median 63.6 months	NR	No	NA	NA	NA	NA	NA	NA	NA	NA	NA	NA	NA	Neurologic deterioration and increased intracranial pressure were reported as manifestations of tumor progression rather than treatment toxicity.	Yes	21	5	0	0	5	0	0	NR	NR	NR	89	60	NR	NR	No	No	Five-year actuarial survival was 89% and 10-year actuarial survival 60%. Detailed results identify five deaths in the 21-patient cohort, all associated with progressive tumor/increased intracranial pressure; there were no postoperative deaths.	No formal response criteria; CT change in tumor mass and contrast enhancement was described.	Yes	7	NR	NR	NR	NR	NR	NR	NR	Only 7/21 had CT before treatment. A partial decrease in tumor mass was seen in 6 patients, 4 after RT and 2 after chemotherapy. One additional irradiated child had increased contrast enhancement without change in tumor size. No standardized CR/PR thresholds were used.	Yes	21	NR	NR	10	72	No	NA	NA	NA	NA	NA	7	5	2	0	Disease recurrence/progression, defined as progressive visual loss or neurologic deterioration secondary to tumor growth, occurred in 10/21 children at a median of 6 years after diagnosis. Among 17 children who completed RT, 9 (53%) developed progressive disease. Five local RT failures received vincristine/actinomycin D chemotherapy; two out-of-field progressions received a second 40-Gy RT course.	Yes	No	No	Yes	No	Yes	No	No	Descriptive counts/proportions and actuarial survival; no adjusted effect estimate	NR	NR	NA	NA	NA	All 5 survivors with intellectual deficits had received RT; 2 had undergone a second course of cranial irradiation and 3 had NF1. The authors stated that disease and treatment effects could not be separated.	Among 17 patients completing RT, disease progression occurred in 9 (53%); mean local RT dose was 48 Gy in patients who progressed and 49 Gy in those with stable disease. Anterior and posterior tumors both showed substantial late progression. Neurocognitive impairment was described in 5/16 survivors, all irradiated.	NR	NR	NR	NR	NR	NR	NR	NR	NR	NR	NR	NR	NR	NR	NR	NR	NR	NR	9	17	NR	NR	NR	NR	NR	NR	Patient-level	Variable; median time to progression 72 months and median cohort follow-up 63.6 months	No clean patient-level RT-attributed event/denominator pair was reported for the principal safety outcomes. Intellectual deficits were assessed only among survivors and causality could not be separated from disease/NF1; visual deterioration occurred with tumor progression and was not identified as radiation toxicity. The explicit RT progression pair 9/17 is usable as a contextual efficacy outcome.	Patient-level counts/proportions; actuarial overall survival; descriptive CT and visual outcomes.	Chiasmatic gliomas can behave aggressively regardless of anterior or posterior location, progression may occur many years after diagnosis, the benefit of RT was difficult to document in this cohort, and long-term intellectual sequelae were common.	Intellectual deficits were identified in 5/16 surviving children (3 mental retardation and 2 learning disabilities); all 5 had received RT, 2 had been reirradiated, and 3 had NF1, but the authors emphasized that disease and treatment effects could not be separated.	Narrative safety synthesis for long-term neurocognitive morbidity and visual outcomes after cranial RT, with strong attribution caveats; quantitative contextual efficacy use for progression after completed RT (9/17).	Yes	Yes
Novalis radiosurgery of optic gliomas in children: Preliminary report	Han	2007	10.1159/000103305	South Korea	Pediatric Neurosurgery	Department of Neurosurgery, Ilsan Paik Hospital, College of Medicine, Inje University, Goyang, Korea	Single-center	1	Small single-center pediatric case series	NR	February 2002-July 2002	To evaluate the effectiveness of Novalis radiosurgery in children with optic gliomas.	Four pediatric patients with optic gliomas treated with Novalis radiosurgery at the authors' institution between February 2002 and July 2002.	NR	NR	NR	NR	NR	NR	NR	4	4	4	4	0	4	4	4	4	Pediatric	4	0	NR	10.2	2026-04-13	NR	12	2026-05-16	1	3	NR	NR	4	NR	3	4	4	0	4	4	0	0	0	0	Pilocytic astrocytoma was histologically confirmed in all 4 patients.	No	NA	NA	NA	One patient had tumor involving the optic chiasm and optic nerves; 3 patients had tumors affecting the hypothalamic/suprasellar pituitary region.	1	0	1	3	NR	NR	NR	NR	No	NA	NA	NA	No	NA	NA	Yes	NR	2.3-20.48	3	NR	NR	1	NR	NR	NR	1	NR	Before Novalis RS, 3/4 patients had unilateral visual impairment; 1 patient had pre-existing panhypopituitarism; and 1 patient had hydrocephalus. No NF1 status or baseline vascular/neurocognitive assessment was reported.	All 4 patients underwent partial resection before Novalis radiosurgery; one had repeated surgery for tumor progression.	0	4	0	4	NR	0	0	0 before Novalis RS; post-RS chemotherapy not reported	NA	0	NR	NR	NR	NR	One patient underwent repeated surgery before Novalis RS because of tumor progression.	4	Fractionated Novalis stereotactic radiosurgery/radiotherapy	0	0	0	0	4	4	0	0	NA	Postoperative Novalis stereotactic irradiation; 3/4 patients had documented tumor progression before RS.	0	NR	3	4	0	Three patients had documented tumor progression before Novalis RS; the indication for the fourth patient was not explicitly stated.	Gross tumor volume defined on fused CT/MRI; clinical target volume equaled gross tumor volume; planning target volume was gross tumor volume plus a 2-mm margin.	41-45	Mean 1.58; range 1.5-1.65	NR	41-45	NR	44	2	Patients were immobilized with a relocatable thermoplastic mask. Tumors were localized with fused 1.5-T MRI and CT, planned three-dimensionally with BrainLAB, shaped with a micromultileaf collimator, treated to a single isocenter at the 80% isodose line, and the daily optic-apparatus dose was kept below 2 Gy. Mean target volume was 12,555 mm3 (range 2,300-20,480 mm3).	0	0	After Novalis radiosurgery	NR	54	50-58	58	NR	0	100	Follow-up included MRI plus ophthalmologic and endocrine examinations; the Results also reported clinically relevant morbidity and intellectual deficit.	NR	NR	The authors reported whether clinically relevant morbidity developed after Novalis RS and specifically stated that no new endocrine dysfunction or intellectual deficit developed.	NR	NR	Yes	Clinically relevant morbidity during follow-up after Novalis radiosurgery, as reported by the authors.	0	4	Mean follow-up 54 months; range 50-58	0	No	NA	NA	NA	NA	No	NA	NA	NA	Yes	0	4	NR	0	NR	All 4 patients completed the intended Novalis treatment and it was well tolerated. During mean 54-month follow-up, the authors reported no clinically relevant morbidity, especially no new endocrine dysfunction. One patient required ventriculoperitoneal shunting for persistent pre-existing hydrocephalus, not described as radiation toxicity.	Yes	New endocrine dysfunction developing during follow-up after Novalis radiosurgery.	4	0	Mean follow-up 54 months; range 50-58	1	0	0	0	0	0	0	0	0	0	0	NR	NA	NA	0	One patient had panhypopituitarism before Novalis RS. During follow-up, none of the 4 patients developed any new endocrine dysfunction; Table 2 reports endocrine/visual status after RS as unchanged.	No	NA	NA	NA	NA	NA	NA	NA	NA	NA	NA	NA	NA	NA	NA	NA	NA	NA	NA	NA	NA	NA	NA	NA	NA	NA	Vasculopathy was discussed as a known complication of historical RT but was not assessed as an outcome in this 4-patient Novalis cohort.	No	NA	NA	NA	NA	NA	NA	NA	NA	NA	NA	NA	NA	NA	NA	NA	NA	NA	NA	NA	NA	NA	NA	NA	NA	Secondary malignancy was not assessed or reported.	No	NA	NA	NA	NA	NA	NA	Radiation necrosis was not assessed or reported.	Yes	4	NR	NR	NR	0	0	0	Three patients had unilateral visual impairment before Novalis RS. Vision remained stable in all 4 patients after treatment; no new or worsened visual deficit was reported. Specific radiation optic neuropathy, retinopathy, or cataract diagnoses were not separately assessed.	Yes	4	0	NR	NR	NR	NR	Mean follow-up 54 months; range 50-58	0	No	NA	NA	NA	NA	NA	NA	NA	NA	NA	NA	NA	One patient with hydrocephalus already present before Novalis RS underwent ventriculoperitoneal shunting during follow-up for persistent hydrocephalus. The authors did not attribute this to radiation, so it is not counted as a treatment toxicity.	Yes	4	0	0	0	0	0	0	NR	NR	NR	NR	NR	NR	NR	No	No	All 4 patients were alive during mean 54-month follow-up (range 50-58 months). No actuarial overall-survival estimates were reported.	No formal response criteria were stated; complete response was described as almost disappearance of the tumor and partial regression was reported for the other 3 patients.	Yes	4	1	3	0	0	4	4	Variable follow-up; mean 54 months, range 50-58	Local tumor control was obtained in all 4 patients. One patient had an almost complete disappearance of tumor and 3 had partial regression. Table 2 also reports decreased tumor volumes in every patient after RS.	Yes	4	0	0	0	NA	No	NA	NA	NA	NA	NA	0	0	0	0	No tumor progression or recurrence occurred during 50-58 months of follow-up; local control was achieved in all 4 patients.	No	No	No	No	No	No	No	No	NA	NA	NA	NA	NA	NA	No safety risk-factor analysis was performed.	No subgroup or comparative safety analysis was reported in this 4-patient series.	0	4	NR	NR	0	4	NR	NR	NR	NR	NR	NR	0	4	0	4	0	4	0	4	4	4	4	4	0	4	Patient-level	Mean follow-up 54 months; range 50-58	Vasculopathy, secondary malignancy, radiation necrosis, and grade-based toxicity were not assessed. The series is very small and follow-up was limited to approximately 4-5 years, but clinically relevant morbidity, new endocrine dysfunction, visual worsening, neurocognitive deficit, death, progression, and radiological response have direct patient-level denominators.	Patient-level simple proportions/event-denominator pairs.	Novalis radiosurgery achieved local control in all 4 pediatric optic glioma patients with no mortality or clinically relevant morbidity during approximately 4.5 years of follow-up, but longer follow-up was considered necessary to evaluate efficacy and potential late effects.	No clinically relevant morbidity was reported in 4/4 patients during mean 54-month follow-up. No patient developed new endocrine dysfunction or intellectual deficit, and vision remained stable in all patients; one patient with pre-existing hydrocephalus required a ventriculoperitoneal shunt.	Quantitative and narrative safety synthesis for fractionated Novalis stereotactic irradiation, particularly zero new endocrinopathy (0/4), zero visual worsening (0/4), zero clinically reported neurocognitive deficit (0/4), and zero deaths (0/4), with explicit caution about the very small sample and limited follow-up for late vasculopathy or secondary malignancy. Contextual efficacy: local control 4/4, objective response 4/4, progression 0/4.	Yes	Yes
Single-session Gamma Knife radiosurgery for optic pathway/hypothalamic gliomas	El-Shehaby	2016	10.3171/2016.8.gks161432	Egypt	Journal of Neurosurgery	Gamma Knife Center Cairo, Cairo, Egypt	Single-center	1	Retrospective single-center case series	Retrospective	December 2004-June 2014	To review the safety and efficacy of single-session stereotactic Gamma Knife radiosurgery for optic pathway/hypothalamic gliomas.	Patients with optic pathway/hypothalamic gliomas treated by single-session Gamma Knife radiosurgery; the analyzed cohort comprised 20 patients available for at least 1 year of follow-up.	Two of 22 treated patients were not available for the minimum 1-year follow-up and were not analyzed. Optic-nerve gliomas involving a seeing eye were not offered Gamma Knife treatment; tumors diagnosed as malignant by histopathology or MRS were not offered treatment; in NF1, treatment was indicated only with documented progression.	NR	NR	Yes; authors reported no conflict of interest.	No	NA	NA	22	22	20	20	0	20	20	20	20	Mixed	11	9	NR	NR	NR	16	NR	1943-05-01	10	10	NR	NR	20	NR	NR; at least 1 patient had recurrence after prior EBRT, and NF1 patients were treated only for documented progression	NR; 9 had prior surgical debulking/biopsy and 1 had prior EBRT, with overlap not explicitly reported	8	12	8	2	0	6	0	0	Using the individual patient table, histopathology was available in 8/20 patients: pilocytic astrocytoma in 2, low-grade glioma in 5, and WHO Grade II glioma in 1. The remaining 12 were diagnosed by MRI (4) or MRS (8); MRS grades in the table were low grade 4, Grade II 1, intermediate grade 2, and Grade III 1. The Methods text instead states surgery/biopsy in 9 cases and MRS diagnosis in 7, so the individual table and narrative differ by one patient in each category. Table 1 also lists one MRS Grade III case despite the Patient Selection statement that malignant tumors were not offered Gamma Knife treatment.	No	NR	NR	NR	Five tumors involved the optic nerve only; 15 involved the chiasm/hypothalamus. In the individual table, 2 were pure chiasmatic and 13 were hypothalamic/chiasmatic.	5	5	15	13	NR	13	NR	NR	No	NR	NR	NR	No	NR	NR	Yes	3.1	0.15-18.2	16	8	NR	8	NR	NR	NR	1	NR	Individual pretreatment visual data show 16/20 patients with a visual deficit and 8 blind eyes in 8 patients; 4 patients had normal bilateral vision. Eight patients had pre-existing endocrine dysfunction: diabetes insipidus in 2, anterior pituitary hormone deficiency in 1, and combined diabetes insipidus plus anterior pituitary deficiency in 5. One patient had hydrocephalus requiring a ventriculoperitoneal shunt before treatment.	Single-session Gamma Knife radiosurgery; prior surgical debulking or biopsy was performed in 9 cases, and one patient had previously received EBRT for a tumor that later recurred.	NR	9	NR	NR	NR	0	1	NR	NR	NR	NR	NR	NR	NR	One patient had prior EBRT; 9 patients had surgical debulking or biopsy; one patient had a ventriculoperitoneal shunt before Gamma Knife treatment.	20	Single-session Gamma Knife stereotactic radiosurgery	0	0	0	0	0	20	0	0	NA	Single-session Gamma Knife treatment; one patient was treated as salvage after recurrence 3 years following EBRT.	NR	NR	NR; at least 1 patient received Gamma Knife as salvage for recurrence after prior EBRT	9	NR	Optic-nerve gliomas were treated only when the involved eye was blind; hypothalamic/chiasmatic tumors were treated regardless of visual status. In NF1, treatment was indicated only for progression on serial imaging. One patient received Gamma Knife radiosurgery for recurrence after prior EBRT.	Stereotactically defined tumor target on contrast-enhanced MRI; the functioning visual pathway was contoured whenever identifiable and treated as the critical structure.	2026-08-14	8-14; single-session treatment	1	2026-08-14	11.5	NR	NR	Gamma Knife model C with stereotactic MRI-based GammaPlan planning. Prescription doses were 8-14 Gy (median 11.5 Gy) to 50%-70% isodose lines, with 80%-100% coverage (median 94%). The prescribed dose was generally aimed at 12-14 Gy according to tumor grade, but the dose to the functioning visual pathway was kept below 9 Gy; when tumor involved or could not be separated from functioning optic structures, prescription dose was kept at 10 Gy or less.	1	1	After Gamma Knife radiosurgery	NR	43	12-104	104	NR	2	90.9	Serial clinical history/examination, contrast-enhanced MRI, formal computerized visual-field testing, and complete hormonal profiling; hypothalamic/chiasmatic patients had regular endocrinology follow-up.	MRI at 3-month intervals during year 1, every 6 months during year 2, and annually thereafter; additional imaging for new/worsening symptoms. Formal visual fields and a complete hormonal profile were obtained before treatment and at every follow-up examination.	NR	Transient visual worsening was attributed to temporary post-treatment tumor swelling; permanent visual worsening occurred in the patient with tumor progression. The authors specifically reported no radiation-induced optic neuropathy and no new endocrine dysfunction.	NR	NR	No	No formal composite adverse-event endpoint was defined.	NR	NR	NR	NR	No	NR	NR	NR	NR	No formal acute-toxicity endpoint	NR	NR	NR	Yes; visual, endocrine and neurological outcomes were followed, but no formal late-toxicity definition was used.	NR	20	NR	0	NR	Temporary tumor swelling occurred in 4 patients at 2-8 months and edema in 4 patients at 2-8 months; edema resolved after steroids. Four patients had transient visual worsening associated with temporary swelling and returned to pretreatment visual status. No radiation-induced optic neuropathy, new endocrine dysfunction, or permanent neurological deficit was observed.	Yes	New endocrine dysfunction after Gamma Knife radiosurgery, assessed using complete hormonal profiles and endocrinology follow-up.	20	0	Mean follow-up 43 months; range 12-104	NR	0	0	0	0	0	0	0	0	0	0	NR	NA	NA	0	Eight patients had endocrine dysfunction before treatment (2 diabetes insipidus, 1 anterior pituitary hormone deficiency, and 5 combined DI plus anterior pituitary deficiency). No new endocrine dysfunction occurred after Gamma Knife treatment.	No	NR	NR	NR	NR	NR	NR	NR	NR	NR	NR	NR	NR	NR	NR	NR	NR	NR	NR	NR	NR	NR	NR	NR	NR	NR	Vasculopathy was discussed as a known late effect of EBRT but was not assessed as an outcome in this cohort.	No	NR	NR	NR	NR	NR	NR	NR	NR	NR	NR	NR	NR	NR	NR	NR	NR	NR	NR	NR	NR	NR	NR	NR	NR	Secondary malignancy was not assessed or reported.	No	NR	NR	NR	NR	NR	NR	Temporary tumor swelling and edema were reported, but radiation necrosis was not diagnosed or assessed.	Yes	20 patients; detailed visual-field analysis included 35 eyes	0	NR	NR	5 patients experienced worsening after treatment at some point: 4 transient reversible cases associated with temporary tumor swelling and 1 patient with persistent worsening in both eyes due to tumor progression.	NR	4 transient cases associated with temporary post-treatment tumor swelling; no radiation-induced optic neuropathy	Eye-level outcomes: visual fields improved in 7/35 eyes, remained stable in 26/35, and worsened in 2/35; the 2 worsened eyes belonged to one patient and deterioration was caused by tumor progression. Four patients had transient visual worsening associated with temporary tumor swelling, lasting 7-9 months, and all returned to pretreatment visual status. No radiation-induced optic neuropathy occurred.	No	NR	NR	NR	NR	NR	NR	NR	NR	Yes; transient edema and permanent neurological deficit were described.	20	NR	0 permanent neurological deficits	NR; one patient required a ventriculoperitoneal shunt before Gamma Knife treatment	4 patients developed post-treatment edema; all resolved with steroids	NR	NR	NR	NR	NR	NR	No other late toxicity was reported; authors emphasized that follow-up was relatively short for delayed visual and endocrine effects.	Yes	20	2	0 reported	0 reported	1	0	1	NR	NR	NR	NR	NR	NR	NR	No	No	Two patients died. One had recurrent disease after prior EBRT, progressed 26 months after Gamma Knife treatment, underwent surgery and eventually died. The second patient's tumor had shrunk; he was last seen 13 months after Gamma Knife treatment and died 2 months later of an unknown cause.	A change of 20% or more in diameter measurements in at least 2 of the largest axes was significant; when volumetric reassessment was required, a volume difference greater than 20% from treatment baseline was considered significant.	Yes	20	NR	NR	6	2	12	18	Variable during mean 43-month follow-up	Tumors shrank in 12/20, remained stable in 6/20, and progressed in 2/20, yielding 90% tumor control. Temporary tumor swelling occurred in 4 cases and eventually regressed.	Yes	20	2	NR; recurrence was not separately reported after Gamma Knife treatment	2	NR; the two progressions occurred at 24 and 26 months	Yes	NR	NR	83	NR	NR	1 explicitly reported	NR	NR	1	Two tumors progressed at 24 and 26 months. The patient with progression at 26 months had previously received EBRT, underwent surgery after Gamma Knife progression, and eventually died. No subsequent treatment was reported for the second progression case.	No	No	No	No formal outcome comparison	No	No	No	No	NA	NA	NA	NA	NA	NA	No formal safety risk-factor analysis. Treatment planning intentionally limited dose to the functioning visual pathway below 9 Gy and used prescription doses of 10 Gy or less when tumor could not be separated from functioning optic structures.	No formal safety subgroup analysis. Optic-nerve tumors were offered Gamma Knife only when the involved eye was blind; hypothalamic/chiasmatic tumors were treated regardless of visual status; NF1 patients were treated only for documented progression.	NR	NR	NR	NR	0	20	NR	NR	NR	NR	NR	NR	4	20	NR	NR	2	20	2	20	12	20	18	20	2	20	Patient-level for safety, mortality, progression and radiological outcomes; detailed visual-field outcomes were additionally reported per eye.	Variable follow-up; mean 43 months (range 12-104). Transient visual worsening occurred during temporary swelling at approximately 2-8 months.	Vasculopathy, secondary malignancy, radiation necrosis, and neurocognitive outcomes were not assessed. Follow-up was relatively short for some delayed toxicities. Permanent visual worsening was due to tumor progression; the 4 treatment-associated visual events were transient and reversible and should be analyzed separately from permanent ophthalmic toxicity if definitions differ across studies.	Patient-level simple event/denominator proportions for new endocrinopathy, transient treatment-associated visual worsening, mortality, progression, tumor response and disease control; eye-level visual-field data and a 3-year PFS estimate were also reported.	Single-session Gamma Knife radiosurgery provided 90% tumor control with high visual preservation and no newly developed endocrine dysfunction or radiation-induced optic neuropathy in this initial series, although longer follow-up was considered necessary for delayed visual and hormonal effects.	No new endocrine dysfunction or radiation-induced optic neuropathy occurred in 20 evaluable patients. Four patients had transient reversible visual worsening associated with temporary tumor swelling; edema occurred in 4 patients and resolved with steroids, and no permanent neurological deficit was attributed to radiosurgery.	Quantitative safety synthesis for new endocrinopathy (0/20) and transient treatment-associated visual worsening (4/20), with narrative description of edema, absence of radiation-induced optic neuropathy, dose constraints and follow-up limitations. Contextual efficacy synthesis can use death 2/20, progression 2/20, objective radiological response 12/20 and disease control 18/20.	Yes	Yes
Hypofractionated stereotactic irradiation for optic nerve glioma	Zagirov	2022	10.17116/neiro20228605174	Russia	Burdenko's Journal of Neurosurgery	Burdenko Neurosurgical Center, Moscow, Russia	Single-center	1	Single-center case series of hypofractionated stereotactic irradiation	NR	May 2014-October 2019	To evaluate the safety and efficacy of hypofractionated radiotherapy in patients with optic nerve glioma.	Sixteen patients with optic nerve glioma treated with hypofractionated stereotactic irradiation (CyberKnife) at the Burdenko Neurosurgery Center between May 2014 and October 2019.	NR	NR	NR	Yes; no conflict of interests declared.	NR	NR	NR	16	16	16	16	0	16	16	16	NR	Mixed	14	2	NR	NR	NR	NR; pediatric median was 4 years	NR	23 months-66 years overall; children 23 months-13 years and adults 47 and 66 years	9	7	8	8	0	NR	NR	NR; 3 had prior exploratory orbitotomy and 1 had prior chemotherapy, with overlap not reported	3	13	3	NR	NR	NR	NR	NR	Three patients underwent exploratory transconjunctival orbitotomy for histological verification; histological subtype counts were not reported.	No	NA	NA	NA	All 16 tumors involved a single optic nerve and the chiasm was intact. Twelve (75%) were localized within the orbit, 2 (12.5%) extended into the optic canal, and 2 (12.5%) had intracranial spread; 8 were right-sided and 8 left-sided.	16	16	0	0	0	NR; 2 tumors extended into the optic canal and 2 had intracranial spread, but no separate contiguous-structure count was defined.	0	NR	No	NA	NA	NA	No	NA	NA	Yes	2.77	1.69-10.01	16	7	NR	NR	NR	NR	NR	NR	NR	Before RT, visual acuity showed moderate decrease in 1, severe decrease in 2, subtotal blindness in 4, light perception in 2, and total blindness in 7. Visual fields were assessable in 6/16 and abnormal in all 6. Fifteen patients had exophthalmos of 1-6 mm.	Hypofractionated stereotactic irradiation with CyberKnife; 3 patients had prior exploratory transconjunctival orbitotomy for histological verification and 1 had previously received chemotherapy.	NR	3	3	NR	NR	NR	NR	1	15 cycles of SIOP-2000/LGG chemotherapy with vincristine plus carboplatin.	1	NR	NR	NR	NA	NR	16	Hypofractionated stereotactic irradiation using CyberKnife; 5 fractions	0	0	NR	0	16	0	16	0	NA	3-12 months after diagnosis; median 5 months	NR	NR	NR	3	1	Optic nerve glioma selected for hypofractionated stereotactic irradiation; individual progression-based indications were not reported.	GTV consisted of contrast-enhancing/T2-FLAIR-visible tumor tissue; CTV was identical to GTV with no additional expansion.	27.5	5.5	5	27.5-27.5	27.5	27.5	0	CyberKnife linear accelerator with mask immobilization; 7 children underwent treatment under medical sedation. GTV was defined on contrast-enhanced T1-weighted and T2/FLAIR MRI; no additional CTV margin was used. Treatment was once daily, 5 days/week. Median mean isodose was 80% (78-88%). Median GTV Dmean 27.6 Gy (25.2-28.5), optic-nerve Dmax 29.7 Gy (21.2-31), chiasm Dmax 12.7 Gy (1.6-22.4), eye Dmax 26.3 Gy (22.6-29.7), and lens Dmax 4.3 Gy (2-10.1).	NR	NR	After irradiation	42	NR	11-102	102	NR	0	100	Neuro-ophthalmological examination and contrast-enhanced MRI; the authors also reported whether treatment side effects occurred.	Neuro-ophthalmological examination and contrast-enhanced brain MRI every 3-6 months during the first 2 years and annually thereafter.	NR	No formal attribution method was reported; the authors stated that there were no side effects in their study.	NR	NR	Yes	Treatment side effects as reported by the authors; no formal toxicity definition or grading system was provided.	0	16	42 median follow-up; range 11-102	0	No	NA	NA	NA	NA	No	NA	NA	NA	No formal late-toxicity endpoint	NA	NA	NA	NR	NR	The authors explicitly stated that there were no side effects in the 16-patient study. Visual function was followed systematically and no patient had visual deterioration. Other major late-toxicity domains were not systematically reported.	No	NA	NA	NA	NA	NA	NA	NA	NA	NA	NA	NA	NA	NA	NA	NA	NA	NA	NA	NA	Endocrine outcomes were not reported as a study endpoint.	No	NA	NA	NA	NA	NA	NA	NA	NA	NA	NA	NA	NA	NA	NA	NA	NA	NA	NA	NA	NA	NA	NA	NA	NA	NA	Vasculopathy was not assessed or reported.	No	NA	NA	NA	NA	NA	NA	NA	NA	NA	NA	NA	NA	NA	NA	NA	NA	NA	NA	NA	NA	NA	NA	NA	NA	Secondary malignancy was not assessed or reported.	No	NA	NA	NA	NA	NA	NA	Radiation necrosis was not assessed or reported.	Yes	16	NR	NR	NR	0	0	0	All 16 patients underwent neuro-ophthalmological follow-up. Visual acuity improved in 3/16 and was stable in 13/16; no patient deteriorated. Among 6 patients with assessable visual fields, 4 improved and 2 remained unchanged. No patient developed new visual-field narrowing. The paper did not separately diagnose radiation optic neuropathy, retinopathy, or cataract.	No	NA	NA	NA	NA	NA	NA	NA	NA	No	NA	NA	NA	NA	NA	NA	NA	NA	NA	NA	NA	No other specific late-toxicity domain was reported.	No	NA	NA	NA	NA	NA	NA	NA	NA	NA	NA	NA	NA	NA	NA	No	No	Mortality and overall survival were not reported as outcomes.	No volume change was considered stabilization; partial response was tumor shrinkage by 40% confirmed on two consecutive MRI examinations.	Yes	16	0	5	11	0	5	16	Variable; median follow-up 42 months	Tumor growth control was achieved in all 16 patients. Partial response occurred in 5/16 and radiological stabilization in 11/16. Median tumor volume decreased from 2.77 cm3 before RT to 2.02 cm3 after RT, a 27.1% reduction (p<0.001).	Yes	16	0	0	0	NA	No	NA	NA	NA	NA	NA	NR	NR	NR	NR	No patient had continued tumor growth during follow-up; all 16 achieved tumor control.	No	No	No	No	No	No	No	No	NA	NA	NA	NA	NA	NA	No formal safety risk-factor analysis was performed.	No NF1, age, adult-versus-pediatric, tumor-location, dose, or technique subgroup safety analysis was reported.	0	16	NR	NR	NR	NR	NR	NR	NR	NR	NR	NR	0	16	NR	NR	NR	NR	0	16	5	16	16	16	0	16	Patient-level	Median follow-up 42 months; range 11-102	Endocrine, vasculopathy, secondary malignancy, radiation necrosis, neurocognitive toxicity, neurological toxicity, and mortality were not systematically reported. The author's overall statement of no side effects supports an overall toxicity count of 0/16, and systematic neuro-ophthalmological follow-up supports visual deterioration/toxicity 0/16.	Patient-level simple event/denominator proportions for overall reported toxicity, visual deterioration, progression, objective response, and disease control.	Hypofractionated stereotactic radiotherapy with CyberKnife was considered effective and safe for optic nerve glioma, with tumor control in all patients and no deterioration of visual function; larger studies with longer follow-up were recommended.	The authors reported no side effects in 16 patients during a median 42-month follow-up. Visual acuity deteriorated in 0/16 patients; it improved in 3 and remained stable in 13.	Quantitative and narrative safety synthesis for hypofractionated CyberKnife treatment, particularly overall author-reported toxicity 0/16 and visual deterioration 0/16. Contextual efficacy can use progression 0/16, objective response 5/16, and disease control 16/16. Other major late-toxicity domains should remain narrative/not reported.	Yes	Yes
Fractionated stereotactic radiotherapy (FSRT) for optic glioma	Debus	1999	10.1016/S0360-3016(98)00559-8	Germany	International Journal of Radiation Oncology, Biology, Physics	German Cancer Research Center (DKFZ), Heidelberg, Germany; Department of Clinical Radiology, University of Heidelberg, Heidelberg, Germany	Single-center	1	Single-center case series of fractionated stereotactic radiotherapy	NR	December 1990-December 1995	To determine the efficacy and toxicity of fractionated stereotactic radiotherapy (FSRT) in patients with optic glioma.	Ten patients with optic glioma treated with FSRT at the German Cancer Research Center between December 1990 and December 1995; Methods state that patients were followed for at least 24 months.	NR	NR	NR	NR	NR	NR	NR	10	10	10	10	0	10	10	10	10	Mixed	7	NR	4.5	NR	2026-01-28	12	NR	1938-03-01	1	9	3	7	0	2	8	10	10	0	10	10	0	0	0	0	Pilocytic astrocytoma (WHO Grade I) was the histological diagnosis in all 10 patients.	No	NA	NA	NA	Seven patients had chiasmatic tumors, 2 had tumors involving both the optic chiasm and optic nerves, and 1 had an optic-nerve tumor without chiasmatic involvement.	3	1	9	NR	NR	NR	NR	NR	No	NA	NA	NA	Yes	NA	NA	Yes	14.7	6.8-82.2	10	4	NR	4	NR	NR	NR	2	NR	All 10 had reduced vision at baseline: 5 unilaterally and 5 bilaterally. Four were blind in one eye and had reduced vision in the other eye. Four had baseline endocrine dysfunction: 1 precocious puberty plus diabetes insipidus, 2 diabetes insipidus, and 1 growth-hormone deficiency. Two patients had tumor-related hydrocephalus before RT.	All 10 had surgery before FSRT: partial resection in 9 and biopsy only in 1. Eight were treated with FSRT for progressive recurrent tumor after partial resection and 2 postoperatively for microscopic residual disease.	NR	10	1	9	NR	0	NR	0	NA	0	0	0	0	NA	One patient had previously received conventional postoperative RT of 40 Gy and, after subsequent recurrences, two stereotactic I-125 seed implantations before FSRT.	10	Fractionated stereotactic radiotherapy (FSRT) using a linear accelerator with stereotactic fixation and a manually driven multileaf collimator.	0	0	0	0	10	0	0	0	Linear-accelerator FSRT using 6- or 15-MeV photons.	Eight patients received FSRT for progressive recurrent tumor after partial resection and 2 received postoperative FSRT for microscopic residual disease.	0	2	8	10	0	Progressive recurrent optic glioma after partial resection in 8 patients; postoperative microscopic residual disease in 2.	Visible tumor on CT/MRI plus a 5-mm clinical-target-volume margin for microscopic spread along the optic pathway, then a further 2-mm planning-target-volume safety margin.	Median prescribed isocenter dose 52.4 Gy	1.6-2.0; mean 1.84	NR	39.8 Gy in the reirradiated patient; all other patients received >46 Gy; full cohort maximum NR	52.4	NR	5-mm CTV margin plus 2-mm PTV safety margin	3D Voxelplan planning with stereotactic CT in all patients and additional MRI in 5; 3-4 noncoplanar conformal beams with one isocenter; 6-MeV photons in 4 and 15-MeV photons in 6; target encompassed by 90% of prescribed dose. Median target volume 14.7 cm3 (6.8-82.2).	1	1	After FSRT	NR	42	Methods: at least 24 months to 84 months; abstract reports 12-72 months	84	NR	0	100	Regular endocrinological assessment after RT plus serial visual-acuity and visual-field testing and clinical/MRI follow-up.	MRI and clinical examination at 6 weeks and 3 months after treatment and every 6 months thereafter; visual acuity and visual fields every 6 months; regular endocrine assessment.	NR	Clinically significant late effects were described as attributable to radiotherapy when judged so by the authors; the abstract identifies new ACTH deficiency as the only clinically significant late effect attributable to RT.	NR	Clinically significant late effects attributable to radiotherapy; no formal time threshold was stated.	Yes	Clinically significant late effects attributable to radiotherapy.	1	10	36 for the explicitly RT-attributed ACTH deficiency	1	No	NA	NA	NA	NA	No	NA	NA	NA	Yes	1	10	NA	NR	NR	FSRT was well tolerated. One patient with pre-existing precocious puberty and diabetes insipidus developed ACTH deficiency 3 years after RT; the abstract states that no other clinically significant late effects attributable to RT were observed. Another patient with pre-existing diabetes insipidus developed precocious puberty 1 year after RT, but the paper does not explicitly attribute this event to radiation.	Yes	Endocrine dysfunction assessed regularly after FSRT, with specific reporting of new hormonal abnormalities.	10	1	36	NR	NR	NR	1	NR	1	NR	NR	NR	NR	NR	NR	36 for the author-defined new ACTH deficiency	NR	1	Four patients had endocrine dysfunction before FSRT. One patient with pre-existing precocious puberty and diabetes insipidus developed ACTH deficiency 3 years after RT; this is the new endocrine toxicity highlighted in the abstract and summarized as 1/10 in the paper's literature-comparison table. A second patient with pre-existing diabetes insipidus developed precocious puberty 1 year after RT. None of the patients without hormonal alterations before RT developed endocrine dysfunction after treatment. Individual hormone-event counts should not be summed to derive unique affected patients.	No	NA	NA	NA	NA	NA	NA	NA	NA	NA	NA	NA	NA	NA	NA	NA	NA	NA	NA	NA	NA	NA	NA	NA	NA	NA	Vasculopathy was not assessed or reported as an outcome.	No	NA	NA	NA	NA	NA	NA	NA	NA	NA	NA	NA	NA	NA	NA	NA	NA	NA	NA	NA	NA	NA	NA	NA	NA	Secondary malignancy was not systematically assessed. Two children with NF1 were noted to have additional tumors (an acoustic neuroma in one and multiple central nervous system neurofibromas in the other), but these were not characterized as radiation-induced secondary malignancies.	No	NA	NA	NA	NA	NA	NA	Radiation necrosis was not assessed or reported.	Yes	9	NR	NR	NR	0	0	0	Nine patients had complete visual-acuity assessment before and after RT. Three improved and five had stable visual acuity. The single patient who recurred had visual impairment that remained stable after additional surgery. The abstract states that no patient with locally controlled tumor experienced further visual impairment, and no clinically significant visual late effect attributable to RT was reported.	No	NA	NA	NR	NR	NR	NA	NA	NA	No	NA	NA	NA	NA	NA	NA	NA	NA	Learning difficulty reported in 2 children with NF1; not systematically studied or attributed to RT	NR	NR	Neuropsychological late effects were not systematically studied. Two children with NF1 had learning difficulties, described by the authors as seen in children with NF1; treatment attribution and timing were not established.	Yes	10	0	0	0	0	0	0	NR	NR	NR	NR	NR	NR	NR	No	No	All 10 patients were alive at the time of reporting. The study's comparison table lists overall survival as 100%, but the time point is not clearly valid as a 10-year estimate given the reported follow-up duration, so no fixed-time OS percentage is extracted.	World Health Organization (WHO) criteria for tumor response.	Yes	10	3	2	4	1	5	9	Variable during follow-up; MRI at 6 weeks, 3 months, then every 6 months	Initial local control was obtained in all 10 patients. During follow-up, 3 achieved complete response, 2 partial regression, 4 stable disease, and 1 patient with extensive prior irradiation recurred within the FSRT target volume 3 years after FSRT.	Yes	10	1	1	1	36 for the single post-FSRT recurrence	Yes	NR	NR	NR	90	NR	1	0	0	1	Only one patient recurred after FSRT, 3 years after treatment. This patient had previously received conventional RT and I-125 brachytherapy and received a reduced FSRT dose of 39.8 Gy because of field overlap; the recurrence was treated surgically. Table 2 reports 5-year PFS of 90%.	No	Yes	No	No	No	Yes	Yes	No	NA	NA	NA	NA	NA	NA	No formal safety risk-factor analysis was performed. The study emphasized conformal sparing of the pituitary and visual pathways to reduce treatment-induced morbidity.	Tumor response in the 3 NF1 patients was reported as not different from the other 7 patients. The authors observed no clear dose-response relation; the only recurrence occurred in the patient receiving about 40 Gy, whereas all other patients received >46 Gy. Visual improvement occurred in 3 patients without treatment delay: 2 postoperative and 1 primary RT.	1	10	NR	NR	1	10	NR	NR	NR	NR	NR	NR	0	9	NR	NR	0	10	1	10	5	10	9	10	1	10	Patient-level	Mean follow-up 42 months; 5-year PFS also reported	Vasculopathy, secondary malignancy, radiation necrosis, and formal neurocognitive toxicity were not systematically assessed. Neuropsychological late effects were not systematically studied. The paper explicitly summarizes new endocrine dysfunction as 1/10, while also noting one additional post-RT precocious-puberty event in a patient with pre-existing diabetes insipidus; these individual endocrine abnormalities should not be summed as unique-patient events.	Patient-level simple event/denominator pairs for clinically significant RT-attributed toxicity, author-defined new endocrine dysfunction, visual toxicity, death, progression, and WHO radiological response; 5-year PFS also reported.	Fractionated stereotactic radiotherapy provided excellent tumor control with low clinically relevant morbidity and allowed conformal sparing of adjacent normal tissue, especially the pituitary gland.	One patient developed new ACTH deficiency 3 years after FSRT, the only clinically significant late effect explicitly attributed to RT. None of the patients without baseline hormonal abnormalities developed endocrine dysfunction after RT, and no RT-attributed visual deterioration was reported among the 9 patients with complete visual follow-up.	Quantitative and narrative safety synthesis for FSRT, including author-defined new endocrine dysfunction/clinically significant RT-attributed toxicity (1/10) and visual toxicity (0/9). Contextual efficacy can use death 0/10, progression 1/10, objective response 5/10, disease control 9/10, and 5-year PFS 90%.	Yes	Yes
Fractionated stereotactic radiotherapy of optic pathway gliomas: Tolerance and long-term outcome	Combs	2005	10.1016/j.ijrobp.2004.12.081	Germany	International Journal of Radiation Oncology, Biology, Physics	Department of Radiation Oncology, German Cancer Research Center (DKFZ) and University of Heidelberg, Heidelberg, Germany	Single-center	1	Retrospective single-center cohort/case series of fractionated stereotactic radiotherapy	Retrospective	1990-2003	To evaluate the effectiveness and toxicity of fractionated stereotactically guided radiotherapy (FSRT) in the management of optic glioma and update the institution's earlier FSRT experience.	Patients with optic pathway glioma treated with FSRT at the authors' institution between 1990 and 2003.	Patients with previous radiotherapy were excluded from the analysis.	NR	NR	NR	Yes	Debus_1999	Yes; this 15-patient update explicitly includes and extends the earlier 10-patient institutional FSRT series reported by Debus et al.	15	15	15	15	0	15	15	15	15	Mixed	NR	NR	6.9	NR	0.67-33	NR	NR	NR	4	11	3	12	0	NR	NR	NR	13	2	13	13	0	1	1	0	Thirteen patients underwent surgery/biopsy for tissue diagnosis and 2 were treated on typical MRI appearance without histologic proof. The paper nevertheless reports tumor classification as pilocytic astrocytoma in 13 patients, WHO Grade II astrocytoma in 1, and WHO Grade III astrocytoma in 1; this internal inconsistency is retained rather than reconciled.	No	NA	NA	NA	Tumor confined to optic chiasm in 5 patients, involved optic chiasm and optic nerves in 3, involved optic nerves only in 3, and affected the suprasellar pituitary region in 4.	6	3	8	NR	NR	4	NR	NR	No	NA	NA	NA	No	NA	NA	Yes	28.3	3.7-441.4	14	8	NR	7	NR	NR	NR	NR	NR	Fourteen of 15 patients had visual impairment before RT; 7 were blind in one eye with impaired vision in the contralateral eye and 1 was blind in both eyes. Seven had baseline endocrine dysfunction: 6 precocious puberty and 1 precocious puberty plus diabetes insipidus.	FSRT after prior neurosurgical management in most patients; 12 had partial resection, 1 biopsy only, and 2 no surgical histologic confirmation. Two patients received chemotherapy before RT.	NR	13	1	12	NR	0	NR	NR	Two patients received chemotherapy before RT according to the HIT-LGG protocol; 3 received chemotherapy after RT at progression, including 2 treated according to HIT-LGG. Specific drug regimens were not reported.	2	0	3	NR	NA	No concomitant chemotherapy or other modifiers of radiation response were administered.	15	Fractionated stereotactic radiotherapy (FSRT) with linear-accelerator photons	0	0	0	0	15	0	0	0	6- or 15-MeV photon FSRT using 3-4 noncoplanar isocentric conformal fields and a midsize multileaf collimator.	FSRT after diagnosis and, in most patients, after surgery; 2 patients had chemotherapy before RT. Exact first-line/adjuvant/salvage categories were not reported.	NR	NR	NR	13	2	Optic pathway glioma selected for FSRT; exact per-patient indication such as progressive/recurrent versus postoperative disease was not reported in this update.	Visible tumor on CT/MRI plus a 5-mm clinical target volume margin along the optic pathway, followed by a 2-mm planning target volume margin.	45.2-57.6	Median 1.8; range 1.6-2.0	NR	45.2-57.6	52.2	NR	5-mm CTV margin plus 2-mm PTV margin	Stereotactic CT/MRI fusion and Voxelplan 3D planning; target volume median 28.3 cm3 (3.7-441.4). Three to four noncoplanar isocentric fields were shaped with a midsize multileaf collimator. Treatment was delivered 5 days/week with 6- or 15-MeV photons; the 90% isodose encompassed the target.	0	0	After FSRT	97	NR	8-151	151	NR	0	100	Regular neurologic examination, contrast-enhanced MRI, visual acuity and visual-field testing, and endocrinologic monitoring; acute and late side effects were graded with Common Toxicity Criteria.	Follow-up at 6 weeks after RT, then every 3-6 months; visual acuity and visual fields generally every 6 months; endocrine status monitored regularly.	Common Toxicity Criteria, version 2.0	Functional outcome was based on improvement or impairment of visual and endocrine function after RT; clinically significant toxicities were reported by the authors, without a separate formal causality algorithm.	NR	NR	No	NA	NA	NA	NA	NA	Yes	0	15	0	0	Yes	NR	15	0	Yes	NR	15	0	0	NR	All intended FSRT courses were completed and were well tolerated. No severe toxicities greater than CTC Grade 2 developed. Two new endocrine abnormalities were described after RT, while visual impairment worsened in 2 patients; the latter was not explicitly attributed to radiation injury. No secondary malignancies were observed.	Yes	New or worsened hormonal dysfunction detected during regular post-RT endocrinologic follow-up.	15	2	16 and 36	NR	NR	NR	1	NR	1	NR	NR	NR	NR	NR	NR	NR	NR	NR	Seven patients had endocrine dysfunction before RT. One patient with pre-existing precocious puberty developed corticotropin/ACTH deficiency 3 years after RT. One patient without baseline hormonal alteration developed precocious puberty 16 months after RT. These represent 2 unique patients with a new endocrine abnormality after FSRT.	No	NA	NA	NA	NA	NA	NA	NA	NA	NA	NA	NA	NA	NA	NA	NA	NA	NA	NA	NA	NA	NA	NA	NA	NA	NA	Vasculopathy was not assessed or reported.	Yes	Secondary malignancy developing during follow-up after FSRT; no further definition was provided.	15	0	0	0	0	0	0	0	0	0	NA	NA	NR	NR	NR	NR	NR	0	15	NA	NA	0	0	The authors explicitly reported that no secondary malignancies were observed. They also cautioned that even the long follow-up remained too short for firm conclusions about second malignancies.	No	NA	NA	NA	NA	NA	NA	Radiation necrosis was not assessed or reported.	Yes	15	NR	NR	NR	2	NR	NR	Fourteen patients had visual impairment before RT. After FSRT, vision improved in 6, remained stable in 7, and was further impaired in 2. The paper did not establish these 2 deteriorations as radiation-induced optic toxicity.	No	NR	NR	2	NR	NR	Neuropsychological late effects were not systematically studied; 2 children with NF1 were described as having learning difficulties.	NR	NR	No	NA	NA	NA	NA	NA	NA	NA	NA	NR	NR	NR	No other severe toxicities greater than CTC Grade 2 were reported.	Yes	15	1	0	0	1	0	0	90	NR	100	90	NR	NR	NR	Yes	Yes	One patient with a WHO Grade III astrocytoma died from continuous tumor progression after developing spinal dissemination and receiving neuroaxis RT. Overall survival after FSRT was 100% at 3 years and 90% at 5 years; the paper reports median overall survival after RT as 90 months.	NR	Yes	15	NR	NR	NR	NR	NR	NR	NR	Serial contrast-enhanced MRI was used for follow-up in all patients, but this updated report did not provide cohort-level CR/PR/SD categorical response counts.	Yes	15	3	NR	3	NR	Yes	NR	NR	92	72	72	NR	3	1	NR	Three of 15 patients developed tumor progression. PFS was 92% at 3 years and 72% at 5 years; the Discussion also reports 10-year PFS of 72%. Three patients received chemotherapy after RT at progression. The patient with Grade III astrocytoma developed spinal dissemination and received neuroaxis RT.	No	No	No	No	No	No	No	No	NA	NA	NA	NA	NA	NA	No formal safety risk-factor analysis was performed.	No formal comparative safety subgroup analyses by NF1, age, tumor location, RT dose, or RT timing were reported.	NR	NR	0	15	2	15	NR	NR	0	15	NR	NR	NR	NR	NR	NR	1	15	3	15	NR	NR	NR	NR	3	15	Patient-level	Median follow-up 97 months; PFS reported at 36, 60, and 120 months	No composite any-toxicity endpoint was defined. Visual deterioration was reported in 2 patients but was not explicitly attributed to radiation injury. Vasculopathy, radiation necrosis, and neurocognitive toxicity were not systematically assessed. This cohort overlaps the earlier Debus 1999 10-patient series and should not be double-counted for overlapping outcomes.	Patient-level event/denominator data for Grade 3+ toxicity, new endocrine abnormalities, secondary malignancy, mortality, and progression, plus Kaplan-Meier PFS/OS estimates.	FSRT was safe and well tolerated with favorable long-term tumor control, and its conformality permits sparing of normal brain tissue, especially the pituitary gland, supporting its use when complete resection is not possible.	Two patients developed a new endocrine abnormality after FSRT: one new ACTH deficiency at 3 years and one new precocious puberty at 16 months. No severe toxicity greater than CTC Grade 2 and no secondary malignancy were reported; visual impairment worsened in 2 patients without clear attribution to radiation injury.	Primary updated Heidelberg FSRT report for overlapping outcomes. Use quantitatively for new endocrine abnormalities (2/15), Grade 3+ toxicity (0/15), secondary malignancy (0/15), mortality (1/15), and progression (3/15); use visual outcomes narratively because worsening was not clearly radiation-attributed. Do not double-count the overlapping Debus 1999 cohort.	Yes	Yes
Optic nerve glioma: The role of radiation therapy	Montgomery	1977	10.1002/1097-0142(197711)40:5<2079::AID-CNCR2820400514>3.0.CO;2-4	USA	Cancer	Division of Radiation Oncology, Department of Radiology, University of Washington Hospital, Seattle, Washington, USA	Single-center	1	Retrospective single-center case series	Retrospective	1962-1975	To review the institution's 14-year experience treating optic nerve gliomas with radiation therapy alone and evaluate tumor control, survival, and preservation of vision.	Sixteen patients with optic nerve glioma treated with radiation therapy between 1962 and 1975.	NR	NR	American Cancer Society, Washington Division, Inc., Summer Student Fellowship Program; Public Health Service grants CA-12441, CA-05198, and CA-12260 from the National Cancer Institute.	NR	NR	NR	NR	16	16	16	16	0	12 for long-term visual outcome among survivors; 16 for reported cataract observation	NR	16	16	Mixed	NR	NR	NR	NR	NR	NR	13.3	0.83-49	8	8	NR	NR	16	NR	NR	16; all underwent biopsy or craniotomy before RT	15	1	15	NR	NR	NR	NR	NR	Fifteen of 16 patients underwent biopsy with histologic confirmation of optic nerve glioma; 1 underwent craniotomy without biopsy. Histologic subtype/grade was not reported.	No	NA	NA	NA	Five patients had lesions anterior to the chiasm and 11 had posterior lesions.	16	5	NR; 11 lesions were described only as posterior	NR	NR	NR	NR	NR	No	NA	NA	NA	No	NA	NA	No	NA	NA	NR	NR	NR	NR	NR	NR	NR	NR	NR	Loss of visual acuity was the most common presenting symptom; headaches, vomiting, nystagmus, proptosis, and seizures also occurred, but patient-level baseline counts were not provided. Seventy-five percent of biopsied patients had increased visual-field deficits after craniotomy.	Diagnostic biopsy/craniotomy followed by radiation therapy; surgical extirpation was not attempted.	0	16	15	0	0	0	NR	0	NA	0	0	0	0	NA	One patient underwent craniotomy without biopsy; no surgical extirpation was attempted.	16	Conventional external-beam radiation therapy	16	0	0	0	0	0	0	0	Fifteen patients received supervoltage irradiation; 1 received orthovoltage irradiation.	Definitive treatment after diagnostic biopsy/craniotomy; average interval from diagnosis to RT was 4 months.	16; RT was the definitive tumor-directed treatment after diagnostic procedures	0	0	16	0	Optic nerve glioma; individual progression-based indications were not reported.	Tumor-bearing volume localized by radiographic techniques and the extent of disease found at craniotomy; most patients were treated with parallel-opposed ports.	3.5-65	NR; the authors recommend standard fractionation but actual fraction size was not reported.	NR	3.5-65	NR; 50 Gy was the most commonly delivered dose	NR	NR	Fifteen patients received supervoltage irradiation, most commonly through parallel-opposed treatment ports localized to the tumor-bearing volume; 1 patient received orthovoltage treatment through a single lateral port. Treatment volume was defined using radiographic techniques and craniotomy findings.	NR	0	From irradiation for survival analysis	NR	75.6	12-168	168	NR	NR	NR	Clinical follow-up with assessment of visual outcome; cataract formation was specifically discussed as a possible radiation effect and was not observed.	NR	NR	No formal attribution method was reported; cataract was considered a potential scattered-radiation effect and was specifically reported as absent.	NR	NR	No	NA	NA	NA	NA	NA	No	NA	NA	NA	NA	No	NA	NA	NA	No formal comprehensive late-toxicity assessment; visual outcome and cataract were reported	NR	NR	NA	0 reported	NR	The paper did not systematically assess overall toxicity. Cataract formation from scattered radiation was specifically discussed and was not observed. Long-term visual status was preserved or improved among all 12 survivors.	No	NA	NA	NA	NA	NA	NA	NA	NA	NA	NA	NA	NA	NA	NA	NA	NA	NA	NA	NA	Endocrine outcomes were not assessed or reported.	No	NA	NA	NA	NA	NA	NA	NA	NA	NA	NA	NA	NA	NA	NA	NA	NA	NA	NA	NA	NA	NA	NA	NA	NA	NA	Vasculopathy was not assessed or reported.	No	NA	NA	NA	NA	NA	NA	NA	NA	NA	NA	NA	NA	NA	NA	NA	NA	NA	NA	NA	NA	NA	NA	NA	NA	Secondary malignancy was not assessed or reported.	No	NA	NA	NA	NA	NA	NA	Radiation necrosis was not assessed or reported.	Yes; long-term visual outcome and cataract were reported	12 for long-term visual outcome among survivors; 16 for the statement that cataract was not seen in the cohort	NR	NR	0	0 among 12 surviving patients	NR	0 reported	Among the 12 surviving patients, preirradiation visual status was preserved or improved: vision returned to normal in 2, improved in 1, and remained stable in 9. Cataract formation from scattered radiation was specifically discussed as a risk but was not observed. The four patients who died from tumor progression were not included in the reported survivor visual-outcome summary.	No	NA	NA	NA	NA	NA	NA	NA	NA	No	NA	NA	NA	NA	NA	NA	NA	NA	NA	NA	NA	No additional systematically assessed late-toxicity outcomes were reported.	Yes	16	4	0 reported	0 reported	4	0 reported	0	NR	NR	NR	NR	NR	NR	NR	Yes	Yes	Twelve of 16 patients were alive without evidence of disease at 1-14 years of follow-up. Four died from tumor progression at ages 2, 9, 18, and 49 years. Two patients with posterior tumors died within the first year after progression during treatment; the other two recurred after 2 and 7 years and subsequently died. All patients receiving at least 50 Gy survived, whereas only 3/7 receiving less than 50 Gy survived.	No formal radiological response criteria were reported.	No	NA	NA	NA	NA	NA	NA	NA	NA	No categorical radiological response analysis was reported.	Yes	16	2	2	4	NR	No	NA	NA	NA	NA	NA	NR	NR	NR	NR	Four of seven patients receiving less than 50 Gy had tumor progression/recurrence and eventually died; no patient receiving at least 50 Gy had a recurrence. Two posterior tumors progressed during treatment and the patients died within the first year; two other patients recurred after 2 and 7 years, respectively.	No	No	No formal subgroup comparison; age was stated not to be prognostic	Yes; anterior versus posterior location was described in relation to timing of progression/death	No	Yes	No	No	Crude event proportions by radiation dose group	Recurrence 0/9 after >=50 Gy versus 4/7 after <50 Gy; survival 9/9 versus 3/7, respectively	NR	NA	NA	NA	No formal safety risk-factor analysis was performed. Cataract was identified as a potential radiation risk but was not observed.	Dose was strongly associated with tumor control in this small series: no recurrence or disease-related death occurred among patients receiving >=50 Gy, whereas 4/7 patients receiving lower doses recurred and died. Age was stated not to be a prognostic factor. Two rapidly progressive tumors were posteriorly situated; the 7-year recurrence occurred in an anterior lesion.	NR	NR	NR	NR	NR	NR	NR	NR	NR	NR	NR	NR	NR	NR	NR	NR	4	16	4	16	NR	NR	NR	NR	NR	NR	Patient-level	Variable follow-up, 12-168 months; mean 75.6 months	The paper did not systematically assess most safety domains or provide a composite toxicity endpoint. Visual preservation/improvement was reported only among the 12 survivors, creating a survivor-selected denominator and preventing a clean patient-level visual-toxicity meta-analysis. Cataract was the only specific radiation-related late effect explicitly reported as absent.	Patient-level crude event/denominator data for death (4/16) and progression/recurrence (4/16), with dose-stratified recurrence/survival counts; safety findings are primarily narrative.	The authors concluded that moderate-dose megavoltage irradiation was effective for optic nerve glioma and recommended 50 Gy delivered with standard fractionation because no recurrence occurred at doses of 50 Gy or greater and vision was preserved among survivors.	Visual status was preserved or improved in all 12 survivors, and cataract formation from scattered radiation was specifically reported as absent; however, systematic endocrine, vascular, neurocognitive, necrosis, and secondary-malignancy surveillance was not reported.	Narrative historical safety evidence for conventional RT, especially long-term visual preservation and absence of reported cataract; quantitative contextual efficacy/mortality use for progression/recurrence (4/16) and death (4/16), with dose-response findings described narratively.	Yes	Yes
Visual Outcomes in Pediatric Optic Pathway Glioma after Conformal Radiation Therapy	Awdeh	2012	10.1016/j.ijrobp.2011.10.067	USA	International Journal of Radiation Oncology, Biology, Physics	St. Jude Children's Research Hospital, Memphis, Tennessee, USA	Single-center	1	Prospective single-center conformal radiation therapy trial with longitudinal ophthalmologic outcome analysis	Prospective	July 1997-January 2002	To prospectively assess visual outcome after conformal radiation therapy in children with optic pathway glioma and evaluate visual acuity according to prior chemotherapy, surgery, and symptomatic progression.	Children with optic pathway glioma treated at St. Jude Children's Research Hospital on a prospective conformal radiation therapy trial between July 1997 and January 2002 and included in the visual-acuity analysis.	From 27 children treated on the prospective CRT trial, 3 with <3 months follow-up, 1 blind at the first examination, 1 too young for visual-acuity testing, and 2 with neurofibromatosis type 1 were excluded, leaving 20 analyzed patients.	NR	Cancer Center Support Grant CA21765 from the National Cancer Institute; Research Project Grant RPG-99-252-01-CCE from the American Cancer Society; American Lebanese Syrian Associated Charities (ALSAC).	Yes; conflict of interest: none.	Yes; possible overlap with the institution's previously reported phase II conformal radiotherapy trial.	Merchant_2002	NR	27	20	20	20	0	20	NR	NR	NR	Pediatric	20	0	NR	NR	NR	9.3	NR	3.2-14.6	10	10	0	20	0	NR	16	19	17	3	17	14	0	0	0	3	Diagnoses among the 20 analyzed patients were juvenile pilocytic astrocytoma in 14, ganglioglioma in 2, neurocytoma in 1, and unspecified in 3 patients who did not undergo biopsy.	No	NA	NA	NA	All tumors were in the hypothalamus/optic chiasm/optic tract region. Three were limited to the optic chiasm; 2 involved the hypothalamus, chiasm, and proximal optic nerves; the remaining 15 were described as largely hypothalamic/chiasmatic lesions.	2	0	20	17	NR	NR	NR	NR	No	NA	NA	NA	No	NA	NA	No	NA	NA	NR	1	NR	NR	NR	NR	NR	NR	2	Detailed ophthalmologic testing was performed before CRT. At initial evaluation, 1 patient had light perception in both eyes, 2 had light perception in one eye with normal or decreased acuity in the fellow eye, and 1 had no light perception in one eye with normal acuity in the other. Two patients who had received chemotherapy had pre-existing vasculopathy before irradiation, followed closely without impact on vision.	Prospective conformal RT; 17/20 had prior surgery (9 subtotal resections, 8 biopsies), 8/20 had chemotherapy before CRT, and 12/20 received immediate/primary irradiation without prior chemotherapy.	NR	17	8	9	9	0	NR	8	NR	8	0	NR	0	NA	Three patients received steroids during radiation therapy.	20	Conformal external-beam photon radiation therapy	0	20	0	0	0	0	0	0	Multiple static noncoplanar conformal photon beams using cerrobend or multileaf collimation.	Twelve patients received immediate/primary CRT without pre-CRT chemotherapy; 8 received CRT after chemotherapy. Seventeen had undergone surgery before CRT.	12	NR	8	17	8	Sixteen patients were treated on the basis of symptomatic progression with loss of vision; 4 were treated on the basis of imaging findings.	Tumor plus 1-cm clinical target volume margin and a further 5-mm planning target volume margin; planning sought to spare supratentorial brain and cochlea.	54	1.8	30	54	54	54	10-mm CTV margin plus 5-mm PTV margin	CRT used multiple static noncoplanar photon beams with cerrobend or multileaf collimation. Treatment was 54 Gy in 1.8-Gy daily fractions, 5 days per week for 6 weeks; objectives included maximizing conformality while sparing supratentorial brain and cochlea.	0	0	After conformal radiation therapy	30	NR	1962-08-01	62	NR	0	100	Prospective serial ophthalmologic examinations including slit-lamp examination, Snellen visual acuity converted to logMAR, visual fields using Goldmann or Humphrey perimetry, afferent pupillary defect, color vision, and indirect fundoscopy. No general toxicity surveillance protocol was reported.	Before CRT and at scheduled 3- to 6-month intervals after treatment; 208 visual-acuity examinations were performed, median 11 per patient (range 2-17).	NR	Visual changes were analyzed longitudinally in relation to prior chemotherapy, surgery, and pre-CRT progression; the study did not adjudicate visual deterioration as radiation-induced toxicity.	NR	NR	No	NA	NA	NA	NA	NA	No	NA	NA	NA	NA	No	NA	NA	NA	No	NA	NA	NA	NR	NR	This study was designed to assess visual outcomes rather than general radiation toxicity. It did not report a composite adverse-event endpoint, toxicity grades, treatment discontinuation, or hospitalization due to toxicity.	No	NA	NA	NA	NA	NA	NA	NA	NA	NA	NA	NA	NA	NA	NA	NA	NA	NA	NA	NA	Endocrine toxicity was discussed as a known concern after irradiation but was not measured or reported as an outcome in this visual-outcome analysis.	No	NA	NA	NA	NA	NA	NA	NA	NA	NA	NA	NA	NA	NA	NA	NA	NA	NA	NA	NA	NA	NA	NA	NA	NA	NA	Two patients had vasculopathy before irradiation and were being followed without impact on vision; the study did not report incident post-CRT vasculopathy or perform a radiation-vasculopathy analysis.	No	NA	NA	NA	NA	NA	NA	NA	NA	NA	NA	NA	NA	NA	NA	NA	NA	NA	NA	NA	NA	NA	NA	NA	NA	Secondary malignancies were discussed as a known potential late effect of radiation therapy but were not assessed or reported in this cohort.	No	NA	NA	NA	NA	NA	NA	Radiation necrosis was not assessed or reported.	Yes; serial visual outcomes were prospectively assessed, although specific radiation-induced ophthalmic toxicity was not adjudicated.	20	NR	NR	NR	11	NR	NR	At last follow-up, the patient-level table shows worsening of the best and/or worst eye in 11/20 patients; however, the study analyzed these changes as visual outcome and did not attribute them to radiation injury. Repeated-measures analysis showed worse baseline vision in the worse eye after prior chemotherapy or pre-CRT symptomatic progression, while limited surgery was associated with better baseline acuity.	No	NA	NA	NA	NA	NA	NA	NA	NA	No	NA	NA	NA	NA	NA	NA	NA	NA	NA	NA	NA	No neurologic or other late-toxicity outcomes were systematically reported.	No	NA	NA	NA	NA	NA	NA	NA	NA	NA	NA	NA	NA	NA	NA	No	No	Mortality and overall survival were not reported as outcomes in this visual-acuity study.	NA	No	NA	NA	NA	NA	NA	NA	NA	NA	Radiological tumor response after CRT was not reported.	No	NA	NA	NA	NA	NA	No	NA	NA	NA	NA	NA	NR	NR	NR	NR	Pre-CRT symptomatic progression was analyzed as a predictor of visual acuity, but post-CRT tumor progression/recurrence and PFS were not reported.	No	No	No	No	No	No	Yes; primary/immediate CRT was compared with CRT after prior chemotherapy in longitudinal visual-acuity analyses.	No; clinical/treatment factors were entered separately as covariates in longitudinal mixed-effects models rather than a reported multivariable adjusted model.	Longitudinal mixed-effects regression of logMAR visual acuity with separate analyses for the better and worse eye.	Worse-eye baseline logMAR was 1.8646 with pre-CRT symptomatic progression vs 0.2657 without progression (p=0.0220) and 2.1695 with pre-CRT chemotherapy vs 1.1146 without chemotherapy (p=0.0736). Better-eye baseline logMAR was 0.2426 after surgery vs 1.3566 without surgery (p=0.0431); surgery was also associated with better worse-eye baseline acuity (p=0.0032).	NR	NA	NA	NA	No formal radiation-toxicity risk-factor analysis was performed.	Patients treated with chemotherapy before CRT and those with symptomatic progression before CRT had poorer baseline vision in the worse eye. Patients undergoing limited surgery before CRT had better baseline visual acuity. Vision over time improved in the worse eye among patients who had not received pre-CRT chemotherapy.	NR	NR	NR	NR	NR	NR	NR	NR	NR	NR	NR	NR	NR	NR	NR	NR	NR	NR	NR	NR	NR	NR	NR	NR	NR	NR	Eye-level repeated visual-acuity measurements with patient-level treatment covariates; final visual outcomes are presented separately for each patient's better and worse eye.	Variable; median follow-up 30 months (range 8-62 months), with visual examinations extending to approximately 40 months after CRT in the longitudinal dataset.	The paper did not report a patient-level radiation-attributed safety event/denominator pair. Visual worsening can be identified from the patient table, but it was not adjudicated as radiation toxicity and outcomes were analyzed separately by better/worse eye with repeated logMAR measurements. Endocrine, vascular, neurocognitive, necrosis, secondary-malignancy, mortality, radiological-response, and post-CRT progression outcomes were not reported.	Longitudinal repeated-measures logMAR visual-acuity data and per-patient better/stable/worse categories for the better and worse eye; no clean RT-attributed safety proportion.	Children who received chemotherapy before conformal RT had poorer visual acuity than those who received primary RT, while limited surgery before RT may have a role in preserving visual acuity; stabilization of vision after RT was possible.	The study did not directly quantify radiation toxicity. Eleven of 20 patients had worsening in at least one eye at last follow-up by the patient-level table, but these changes were not attributed to radiation injury. Two patients had vasculopathy before irradiation, and no incident vascular outcome was reported.	Narrative/contextual ophthalmic-outcome study. Use to discuss visual trajectories and the influence of prior chemotherapy, surgery, and delayed RT; do not pool the observed visual worsening as confirmed radiation-induced ophthalmic toxicity.	Yes	No
Low grade chiasmatic-hypothalamic glioma - Carboplatin and vincristin chemotherapy effectively defers radiotherapy within a comprehensive treatment strategy: Report from the multicenter treatment study for children and adolescents with a low grade glioma - HIT-LGG 1996 - of the Society of Pediatric Oncology and Hematology (GPOH)	Gnekow	2004	10.1055/s-2004-832355	Germany	Klinische Pädiatrie (Klin Pädiatr)	HIT-LGG 1996 multicenter study; 90 participating hospitals in Germany, Austria, Switzerland, and Belgium	Multicenter	90	Prospective multicenter treatment-study cohort; subgroup analysis of chiasmatic-hypothalamic low-grade glioma within HIT-LGG 1996	Prospective	October 1, 1996-December 31, 2002; follow-up updated through October 2003	To report outcomes of the comprehensive HIT-LGG 1996 treatment strategy for children and adolescents with chiasmatic-hypothalamic low-grade glioma, particularly whether vincristine/carboplatin chemotherapy could defer early radiotherapy and the outcomes of observation, chemotherapy, and radiotherapy.	Children/adolescents up to age 16 years in HIT-LGG 1996 with clinical diagnosis of NF1 or another phakomatosis and/or WHO Grade I-II low-grade glioma; this report includes protocol patients with chiasmatic, chiasmatic-hypothalamic, or hypothalamic tumors. Histologic confirmation was strongly recommended but not mandatory in characteristic NF1-associated hypothalamic-chiasmatic tumors.	Patients entering the trial/pilot phase could not have received prior non-surgical treatment; no additional exclusion criteria specific to this 198-patient chiasmatic-hypothalamic subgroup were stated.	NR	Grant from Deutsche Krebshilfe.	NR	Yes	Gnekow_2000 and other HIT-LGG 1996 reports	Yes for the chiasmatic-hypothalamic subgroup reported here	905 protocol patients	198	198	43 ever irradiated: 27 in the primary radiotherapy group plus 16 subsequently irradiated after initial chemotherapy	155 not reported as irradiated by the time of this report	NR; radiotherapy-specific toxicity was not systematically reported	24/27 in the primary radiotherapy group for early response; 15/16 after salvage radiotherapy following chemotherapy	27 for the primary radiotherapy-group PFS/progression analysis	27 for the primary radiotherapy-group OS analysis	Pediatric	198	0	3.6	NR	0.2-16.3	7.3 for the primary radiotherapy group	NR	0.67-15.0 for the primary radiotherapy group	90	108	54	144	0	198; some had been diagnosed before formal study opening but had not received prior non-surgical treatment	89 developed clinical or radiological progression during initial observation	143 had an initial neurosurgical diagnostic/resection procedure; no patient had prior non-surgical therapy before study entry	143	55	143	132	0	6	0	2	Among 143 histologically evaluated tumors: 132 pilocytic astrocytoma WHO I, 1 fibrillary astrocytoma WHO II, 5 astrocytoma NOS, 2 desmoplastic infantile ganglioglioma/astrocytoma WHO I, and 3 with histology not documented; 55 patients had no histology.	No	NA	NA	NA	34 chiasmatic tumors without or with optic-nerve extension, 144 chiasmatic-hypothalamic tumors, and 20 purely hypothalamic tumors.	NR; optic-nerve extension within the 34 chiasmatic tumors was not separately quantified	0	178	164	NR	NR	NR	15 had tumor dissemination at diagnosis or during observation; the paper did not limit this to leptomeningeal disease	No	NA	NA	NA	Yes; categorical diameter data were reported for the primary RT group	NR	Primary RT group: <30 mm in 9/20 with data, 30-50 mm in 7/20, >50 mm in 4/20; 7 had no diameter data	No	NA	NA	98 with severe visual impairment	NR	NR	11	NR	60	NR; developmental retardation was included among neurologic symptoms but not separately counted	NR; 54 had increased intracranial pressure, but hydrocephalus was not separately quantified	NR	At diagnosis 98/198 had severe visual impairment (e.g., nystagmus, visual loss or field cuts), 60 had neurologic symptoms including developmental retardation and hemiparesis, 54 had signs of increased intracranial pressure, 21 had diencephalic syndrome, and 11 had primary endocrine deficiencies. Tumor dissemination was present in 11 at diagnosis and developed in 4 more during observation.	Complete resection followed by observation; otherwise observation when severe clinical/ophthalmologic symptoms were absent. Non-surgical therapy was initiated for severe symptoms at diagnosis or clinical/radiological progression. Chemotherapy was initially favored for children <5 years and later increasingly for older children; radiotherapy was an alternative.	116 initially observed	143	67	45	26	5	NR	123 received vincristine/carboplatin as first non-surgical therapy	Vincristine plus carboplatin: 10-week induction followed by both drugs every 4 weeks to a total treatment duration of 53 weeks; substitutions were allowed for carboplatin allergy.	16 subsequently irradiated after initial chemotherapy	0; the protocol used chemotherapy or radiotherapy as alternative non-surgical strategies	NR; second-line treatment was given to 4 of 7 primary-RT progressions, but the specific modalities were not reported	0	NA	NR	43	Primary RT group (n=27): external fractionated RT 16, external unfractionated RT 1, interstitial radiosurgery 9, modality unavailable in 1. An additional 16 patients received RT after initial chemotherapy; modality was not specified.	17 in the primary RT group received external RT (16 fractionated, 1 unfractionated); modality of 16 later RT cases was NR	NR	0	0	0	0	0	9 interstitial radiosurgery in the primary RT group	One primary-RT modality was undocumented; modality was not specified for 16 patients irradiated after chemotherapy.	Primary RT group: 15/27 treated within 3 months of diagnosis and 12/27 after an observation period; 16 additional patients were irradiated after initial chemotherapy.	15 treated within 3 months of diagnosis	NR	28 delayed/salvage exposures: 12 after observation/progression and 16 after initial chemotherapy	23/27 in the primary RT group had complete/subtotal/partial resection or biopsy before RT; surgical history of the 16 post-chemotherapy RT patients was not separately reported	16	Severe clinical/ophthalmologic symptoms at diagnosis or clinical/radiological progression after observation; RT after chemotherapy was used when chemotherapy failed/progression occurred.	Local irradiation of the primary tumor region with appropriate safety margins; spinal tumors were treated separately according to protocol.	External fractionated RT: 54 Gy in 11/16 and 49.3-59.4 Gy in 5/16; interstitial radiosurgery: 60 Gy documented in 3 children.	1.8 Gy for protocol external fractionated RT	NR	49.3-60 among specifically documented primary-RT doses; protocol dose 54 Gy	NR	NR	NR; protocol specifies appropriate safety margins but no numeric margin	Protocol recommended computer-assisted 3D planning for local RT. For children <5 years, dose reductions to 45.2 Gy to brain areas and 40-45.2 Gy to spine were acceptable. Children suitable for brachytherapy could receive primary RT at any age.	NR	0 before study entry/non-surgical treatment	Diagnosis for the reported RT-group observation time and PFS/OS analyses	50.1 for the primary radiotherapy group	NR	5.9-186.4 for the primary radiotherapy group	186.4	NR	NR; current status was unknown in 2/27 primary-RT patients	NR	Protocol follow-up included clinical, neuroradiologic and recommended ophthalmologic assessments, but the authors state that neurologic, ophthalmologic and psychosocial documentation was not standardized sufficiently for comprehensive late-toxicity analysis.	After completion of radio- or chemotherapy, imaging was recommended every 3 months during the first year and then at gradually increasing intervals; clinical and ophthalmologic assessments were recommended on a similar schedule, but results were not recorded systematically.	NR for radiotherapy toxicity	No formal radiotherapy-toxicity attribution method was reported.	NR	NR	No	NA	NA	NA	NA	NA	No	NA	NA	NA	NA	No	NA	NA	NA	No	NA	NA	NA	NR	NR	Radiotherapy-specific adverse events were not systematically tabulated. One child in the primary RT group died one year after RT completion due to endocrine dysfunction with decompensation during pneumonia, but the paper does not establish whether the endocrine dysfunction was incident or attributable to radiation.	No systematic post-RT endocrine toxicity assessment reported	NA	NA	NR	NR	NR	NR	NR	NR	NR	NR	NR	NR	NR	NR	NR	NR	NR	NR	NR	Eleven of 198 patients had primary endocrine deficiencies at diagnosis. In the primary RT group, one child died one year after completing RT due to endocrine dysfunction with decompensation during pneumonia; the paper does not report whether this dysfunction was pre-existing or new and does not attribute it specifically to RT.	No	NA	NA	NA	NA	NA	NA	NA	NA	NA	NA	NA	NA	NA	NA	NA	NA	NA	NA	NA	NA	NA	NA	NA	NA	NA	Vasculopathy was discussed as a known late concern of RT but was not assessed or reported as an outcome in this cohort.	No	NA	NA	NA	NA	NA	NA	NA	NA	NA	NA	NA	NA	NA	NA	NA	NA	NA	NA	NA	NA	NA	NA	NA	NA	Second malignancies were discussed as a rationale for delaying RT, particularly in NF1, but were not reported as an outcome of this study.	No	NA	NA	NA	NA	NA	NA	Radiation necrosis was not assessed or reported.	No; ophthalmologic follow-up was recommended, but post-RT toxicity outcomes were not systematically reported	NR	NR	NR	NR	NR	NR	NR	Severe visual impairment was common at baseline, but the paper did not provide a post-RT visual-toxicity event count or adjudicate radiation-induced ophthalmic injury.	No	NA	NA	NA	NA	NA	NA	NA	NA	No	NA	NA	NA	NA	NA	NA	NA	NA	NA	NA	NA	No additional RT-specific late-toxicity outcomes were systematically reported.	Yes	27 primary radiotherapy-group patients	1	NR	NR	Table 1 labels 1 patient as DOD, but the Results narrative describes death due to endocrine dysfunction with decompensation during pneumonia.	NR	0 among the 1 reported death; current vital/status information was unavailable for 2 other RT-group patients	NR	NR	NR	95	NR	NR	NR	Yes	Yes	In the primary RT group, 24/27 were alive at median 50.1 months, 1 died one year after RT completion due to endocrine dysfunction decompensating during pneumonia, and current status was unknown in 2. Five-year OS was 0.95 ± 0.05. Table 1 labels the single death as DOD, creating a cause-of-death inconsistency with the narrative.	Protocol MRI criteria: CR=no radiologic evidence of tumor; PR=>50% reduction in solid tumor; objective response=25-50% reduction; SD=<25% reduction with no progression; PD=>25% enlargement of primary tumor or new tumor manifestations. CR/PR/objective response/SD were considered positive responses.	Yes	24 evaluable primary-RT tumors for early best response	1	NR; 9 patients were reported together as partial or objective response	12	2	NR; partial response and protocol-defined objective response were combined in 9 patients	22	Median 4.2 months after RT start/completion assessment interval; range 1.3-37.3	Early best response in the primary RT group: CR 1, partial/objective response 9, SD 12, primary progression 2, and 3 non-evaluable; 22/24 evaluable tumors (91.7%) had a positive response. At median 50.1-month observation, 24 were alive with 1 CR, 2 regressive and 21 stable tumors.	Yes	27 primary radiotherapy-group patients	7	NR	7	8.3 after initial response; range 2.5-27.1	Yes	NR	NR	NR	74	NR	4 of 7 progressing primary-RT patients received second-line treatment; 3 were observed	NR	NR	NR	Seven tumors in the primary RT group progressed after intervals of 2.5-27.1 months (median 8.3). Five-year PFS was 0.74 ± 0.09. After second-line treatment in 4 and observation only in 3, the Discussion states that no child was in continuous progression at median 50.1 months. Separately, 16 patients initially treated with chemotherapy subsequently received RT; among 15 evaluable, 1 CR, 5 regressions, 8 SD and 1 progression were reported.	Yes; descriptive/Kaplan-Meier comparison of primary RT versus chemotherapy groups	No RT-specific comparison; NF1 was analyzed as a prognostic factor in the chemotherapy cohort	No; all patients were pediatric	No RT-specific outcome comparison	No	No	No formal RT-timing comparison	Yes, but only for progression after chemotherapy; no adjusted RT safety model	Hazard ratio from Cox regression for chemotherapy-group progression; RT-vs-chemotherapy outcomes were reported as Kaplan-Meier estimates without an adjusted treatment effect.	5-year PFS: RT 0.74 ± 0.09 vs chemotherapy 0.61 ± 0.05; 5-year OS: RT 0.95 ± 0.05 vs chemotherapy 0.97 ± 0.02	RT 5-year PFS 0.55-0.92; chemotherapy 0.50-0.71. RT 5-year OS 0.85-1.00; chemotherapy 0.93-1.00.	Chemotherapy subgroup: age 1-4 vs <1 year HR 0.51; age 5-10 vs <1 year HR 0.20; age >10 vs <1 year HR 2.8; non-pilocytic vs pilocytic histology HR 23.67	0.26-1.02; 0.06-0.70; 0.59-13.21; 7.01-79.94, respectively	Chemotherapy subgroup model considered age at diagnosis, NF1, sex, extent of resection, time from diagnosis to therapy, histology and location; final reported independent factors were age and histology.	No RT-specific safety risk factors were analyzed.	Treatment allocation was not randomized and was strongly age/clinical-status dependent. Primary RT group n=27 had 5-year PFS 74% and OS 95%; chemotherapy group n=123 had 5-year PFS 61% and OS 97%. These comparisons are contextual efficacy data, not safety comparisons.	NR	NR	NR	NR	NR	NR	NR	NR	NR	NR	NR	NR	NR	NR	NR	NR	1	27	7	27	NR	NR	22	24	2	24	Patient-level	Early radiological response median 4.2 months; primary-RT median follow-up 50.1 months for progression/mortality	RT-specific safety domains were not systematically assessed or reported with incident event/denominator pairs. The single endocrine-related death cannot be classified as incident RT endocrinopathy or radiation-related mortality. Mixed external/interstitial RT and additional post-chemotherapy RT exposures further limit safety pooling.	Patient-level crude event/denominator data for primary-RT mortality (1/27), progression (7/27), early disease control (22/24) and early progressive disease (2/24), plus Kaplan-Meier 5-year OS/PFS.	Within the comprehensive HIT-LGG 1996 strategy, vincristine/carboplatin chemotherapy effectively delayed the need for early radiotherapy in chiasmatic-hypothalamic glioma; more effective reduction of progression risk remained necessary for very young children.	The study did not systematically quantify RT toxicity. One child in the primary RT group died one year after RT from endocrine dysfunction with decompensation during pneumonia, but the paper does not establish that the endocrine disorder was new or radiation-attributed.	Narratively for historical RT strategy, modality/dose, and the limitation of late-toxicity ascertainment; quantitatively only for contextual efficacy/mortality outcomes in the primary RT group (death 1/27, progression 7/27, disease control 22/24), not for pooled RT safety incidence.	Yes	Yes
